# Plasma Lipid Alterations Track Multidimensional Psychosis Severity Across Diagnostic Boundaries

**DOI:** 10.64898/2026.02.24.26346956

**Authors:** Anoja Thanabalasingam, Ariane Wiegand, Jente Meijer, Dominic B. Dwyer, Eva C. Schulte, the PsyCourse Study

## Abstract

**Background:** Lipidomic alterations have been reported across schizophrenia (SCZ) and bipolar disorder (BD), but findings are heterogeneous and often overlap across diagnoses, limiting diagnostic specificity. Associations between lipid profiles and illness severity have also been inconsistent when assessed using single symptom scales, raising the possibility that unidimensional measures fail to capture biologically relevant variation. Whether plasma lipidomic alterations relate to multidimensional psychosis severity, and how they relate to polygenic liability, remains unclear.

**Methods:** We examined associations among psychiatric and cognitive polygenic risk scores (PRS), plasma lipidomics (361 species across 16 classes), and a machine-learning-derived severe psychosis probability score in a transdiagnostic cohort of individuals with SCZ or BD (PRS n=1,320; lipid subset n=428). Regression and lipid class enrichment analyses tested severity associations. Mediation and canonical correlation analyses assessed integrated genetic–lipid–severity relationships.

**Results:** SCZ-PRS (positive), BD-PRS (negative), and educational attainment PRS (negative) showed modest associations (β = |0.02|) with severe psychosis probability. Lipid class enrichment analysis identified nine classes associated with severity, including increased sphingolipids (dSM, dCer), phosphatidylcholines (PC), triacylglycerides (TAG), and phosphatidylethanolamine plasmalogens (PE-P), alongside decreased phosphatidylcholine plasmalogens (PC-P). Most lipid class associations were robust to adjustment for diagnosis and medication. No significant mediation or shared multivariate genetic–lipid structure was observed.

**Conclusions:** Plasma lipidomic variation tracks multidimensional psychosis severity across diagnostic boundaries. These findings suggest that lipidomic alterations may reflect transdiagnostic biological processes linked to illness burden that are not fully captured by categorical diagnoses, single symptom scales, or common-variant polygenic risk.

## Supplemental Tables for "Plasma Lipid Alterations Track Multidimensional Psychosis Severity Across Diagnostic Boundaries"

### Sheet: 01_lipid_list
lipid	class	lipid_species	lipid
gpeakpos7470	TAG	TAG 40:1	gpeakpos7470
gpeakpos7514	TAG	TAG 40:0	gpeakpos7514
gpeakpos7730	TAG	TAG 41:1	gpeakpos7730
gpeakpos7769	TAG	TAG 41:0	gpeakpos7769
gpeakpos7961	TAG	TAG 42:2	gpeakpos7961
gpeakpos7997	TAG	TAG 42:1	gpeakpos7997
gpeakpos8043	TAG	TAG 42:0	gpeakpos8043
gpeakpos8324	TAG	TAG 43:1	gpeakpos8324
gpeakpos8631	TAG	TAG 44:2	gpeakpos8631
gpeakpos8679	TAG	TAG 44:1	gpeakpos8679
gpeakpos8733	TAG	TAG 44:0	gpeakpos8733
gpeakpos9000	TAG	TAG 45:2	gpeakpos9000
gpeakpos9264	TAG	TAG 46:4	gpeakpos9264
gpeakpos9328	TAG	TAG 46:3	gpeakpos9328
gpeakpos9390	TAG	TAG 46:2	gpeakpos9390
gpeakpos9446	TAG	TAG 46:1	gpeakpos9446
gpeakpos9505	TAG	TAG 46:0	gpeakpos9505
gpeakpos9794	TAG	TAG 47:3	gpeakpos9794
gpeakpos9863	TAG	TAG 47:2	gpeakpos9863
gpeakpos9918	TAG	TAG 47:1	gpeakpos9918
gpeakpos10107	TAG	TAG 48:5	gpeakpos10107
gpeakpos10171	TAG	TAG 48:4	gpeakpos10171
gpeakpos10236	TAG	TAG 48:3	gpeakpos10236
gpeakpos10371	TAG	TAG 48:1	gpeakpos10371
gpeakpos10445	TAG	TAG 48:0	gpeakpos10445
gpeakpos10660	TAG	TAG 49:4	gpeakpos10660
gpeakpos10723	TAG	TAG 49:3	gpeakpos10723
gpeakpos10860	TAG	TAG 49:1	gpeakpos10860
gpeakpos10926	TAG	TAG 49:0	gpeakpos10926
gpeakpos11003	TAG	TAG 50:6	gpeakpos11003
gpeakpos11076	TAG	TAG 50:5	gpeakpos11076
gpeakpos11134	TAG	TAG 50:4	gpeakpos11134
gpeakpos11200	TAG	TAG 50:3	gpeakpos11200
gpeakpos11253	TAG	TAG 50:2	gpeakpos11253
gpeakpos11314	TAG	TAG 50:1	gpeakpos11314
gpeakpos11389	TAG	TAG 50:0	gpeakpos11389
gpeakpos11522	TAG	TAG 51:5	gpeakpos11522
gpeakpos11585	TAG	TAG 51:4	gpeakpos11585
gpeakpos11639	TAG	TAG 51:3	gpeakpos11639
gpeakpos11690	TAG	TAG 51:2	gpeakpos11690
gpeakpos11823	TAG	TAG 52:7	gpeakpos11823
gpeakpos11828	TAG	TAG 51:0	gpeakpos11828
gpeakpos11905	TAG	TAG 52:6	gpeakpos11905
gpeakpos11964	TAG	TAG 52:5	gpeakpos11964
gpeakpos12022	TAG	TAG 52:4	gpeakpos12022
gpeakpos12080	TAG	TAG 52:3	gpeakpos12080
gpeakpos12125	TAG	TAG 52:2	gpeakpos12125
gpeakpos12192	TAG	TAG 52:1	gpeakpos12192
gpeakpos12323	TAG	TAG 53:6	gpeakpos12323
gpeakpos12430	TAG	TAG 53:4	gpeakpos12430
gpeakpos12484	TAG	TAG 53:3	gpeakpos12484
gpeakpos12743	TAG	TAG 54:6	gpeakpos12743
gpeakpos12792	TAG	TAG 54:5	gpeakpos12792
gpeakpos12841	TAG	TAG 54:4	gpeakpos12841
gpeakpos12892	TAG	TAG 54:3	gpeakpos12892
gpeakpos12955	TAG	TAG 54:2	gpeakpos12955
gpeakpos13012	TAG	TAG 55:8	gpeakpos13012
gpeakpos13066	TAG	TAG 55:7	gpeakpos13066
gpeakpos13118	TAG	TAG 55:6	gpeakpos13118
gpeakpos13174	TAG	TAG 55:5	gpeakpos13174
gpeakpos13342	TAG	TAG 56:9	gpeakpos13342
gpeakpos13459	TAG	TAG 56:7	gpeakpos13459
gpeakpos13500	TAG	TAG 56:6	gpeakpos13500
gpeakpos13549	TAG	TAG 56:5	gpeakpos13549
gpeakpos13594	TAG	TAG 56:4	gpeakpos13594
gpeakpos13728	TAG	TAG 57:8	gpeakpos13728
gpeakpos13775	TAG	TAG 57:7	gpeakpos13775
gpeakpos13980	TAG	TAG 58:10	gpeakpos13980
gpeakpos14026	TAG	TAG 58:9	gpeakpos14026
gpeakpos14078	TAG	TAG 58:8	gpeakpos14078
gpeakpos14294	TAG	TAG 58:3	gpeakpos14294
gpeakpos1999	CAR	CAR 10:3	gpeakpos1999
gpeakpos2041	CAR	CAR 10:2	gpeakpos2041
gpeakpos2069	CAR	CAR 10:1	gpeakpos2069
gpeakpos2099	CAR	CAR 10:0	gpeakpos2099
gpeakpos2229	CAR	CAR 11:1	gpeakpos2229
gpeakpos2348	CAR	CAR 12:2	gpeakpos2348
gpeakpos2417	CAR	CAR 12:0	gpeakpos2417
gpeakpos2561	CAR	CAR 13:1	gpeakpos2561
gpeakpos2582	CAR	CAR 13:0	gpeakpos2582
gpeakpos2688	CAR	CAR 14:2	gpeakpos2688
gpeakpos2726	CAR	CAR 14:1	gpeakpos2726
gpeakpos2767	CAR	CAR 14:0	gpeakpos2767
gpeakpos3064	CAR	CAR 16:2	gpeakpos3064
gpeakpos3079	CAR	CAR 16:1	gpeakpos3079
gpeakpos3098	CAR	CAR 16:0	gpeakpos3098
gpeakpos3375	CAR	CAR 18:2	gpeakpos3375
gpeakpos3419	CAR	CAR 18:1	gpeakpos3419
gpeakpos3441	CAR	CAR 18:0	gpeakpos3441
gpeakpos6622	CE	CE 18:3	gpeakpos6622
gpeakpos6657	CE	CE 18:2	gpeakpos6657
gpeakpos7122	CE	CE 20:4	gpeakpos7122
gpeakpos7158	CE	CE 20:3	gpeakpos7158
gpeakpos7549	CE	CE 22:6	gpeakpos7549
gpeakpos7586	CE	CE 22:5	gpeakpos7586
gpeakpos4442	LPC_P	LPC_P 18:1	gpeakpos4442
gpeakpos4173	LPC_P	LPC_P 16:0	gpeakpos4173
gpeakpos4188	LPC_O	LPC_O 16:0	gpeakpos4188
gpeakpos4465	LPC_O	LPC_O 18:1	gpeakpos4465
gpeakpos4494	LPC_O	LPC_O 18:0	gpeakpos4494
gpeakpos5151	LPC_O	LPC_O 22:1	gpeakpos5151
gpeakpos5531	LPC_O	LPC_O 24:1	gpeakpos5531
gpeakpos5562	LPC_O	LPC_O 24:0	gpeakpos5562
gpeakpos5917	LPC_O	LPC_O 26:1	gpeakpos5917
gpeakneg4189	PC_P	PC_P 32:1	gpeakneg4189
gpeakneg4215	PC_P	PC_P 32:0	gpeakneg4215
gpeakneg4417	PC_P	PC_P 34:3	gpeakneg4417
gpeakneg4439	PC_P	PC_P 34:2	gpeakneg4439
gpeakneg4457	PC_P	PC_P 34:1	gpeakneg4457
gpeakneg4477	PC_P	PC_P 34:0	gpeakneg4477
gpeakneg4581	PC_P	PC_P 35:2	gpeakneg4581
gpeakneg4632	PC_P	PC_P 36:5	gpeakneg4632
gpeakneg4687	PC_P	PC_P 36:2	gpeakneg4687
gpeakneg4707	PC_P	PC_P 36:1	gpeakneg4707
gpeakneg4783	PC_P	PC_P 37:4	gpeakneg4783
gpeakneg4835	PC_P	PC_P 37:1	gpeakneg4835
gpeakneg4867	PC_P	PC_P 38:6	gpeakneg4867
gpeakneg4889	PC_P	PC_P 38:5	gpeakneg4889
gpeakneg4888	PC_P	PC_P 38:5	gpeakneg4888
gpeakneg4907	PC_P	PC_P 38:4	gpeakneg4907
gpeakneg5123	PC_P	PC_P 40:7	gpeakneg5123
gpeakneg5161	PC_P	PC_P 40:5	gpeakneg5161
gpeakneg5189	PC_P	PC_P 40:3	gpeakneg5189
gpeakneg5363	PC_P	PC_P 42:5	gpeakneg5363
gpeakneg5385	PC_P	PC_P 42:3	gpeakneg5385
gpeakneg5503	PC_P	PC_P 44:7	gpeakneg5503
gpeakneg5513	PC_P	PC_P 44:6	gpeakneg5513
gpeakneg5524	PC_P	PC_P 44:5	gpeakneg5524
gpeakneg5547	PC_P	PC_P 44:3	gpeakneg5547
gpeakneg5647	PC_P	PC_P 46:8	gpeakneg5647
gpeakneg4244	PC_O	PC_O 32:0	gpeakneg4244
gpeakneg4456	PC_O	PC_O 34:2	gpeakneg4456
gpeakneg4476	PC_O	PC_O 34:1	gpeakneg4476
gpeakneg4501	PC_O	PC_O 34:0	gpeakneg4501
gpeakneg4671	PC_O	PC_O 36:4	gpeakneg4671
gpeakneg4706	PC_O	PC_O 36:2	gpeakneg4706
gpeakneg4724	PC_O	PC_O 36:1	gpeakneg4724
gpeakneg4798	PC_O	PC_O 37:4	gpeakneg4798
gpeakneg4906	PC_O	PC_O 38:5	gpeakneg4906
gpeakneg4920	PC_O	PC_O 38:4	gpeakneg4920
gpeakneg4939	PC_O	PC_O 38:3	gpeakneg4939
gpeakneg4960	PC_O	PC_O 38:2	gpeakneg4960
gpeakneg5145	PC_O	PC_O 40:7	gpeakneg5145
gpeakneg5173	PC_O	PC_O 40:5	gpeakneg5173
gpeakneg5174	PC_O	PC_O 40:5	gpeakneg5174
gpeakneg5190	PC_O	PC_O 40:4	gpeakneg5190
gpeakneg5191	PC_O	PC_O 40:4	gpeakneg5191
gpeakneg5209	PC_O	PC_O 40:3	gpeakneg5209
gpeakneg5352	PC_O	PC_O 42:7	gpeakneg5352
gpeakneg5361	PC_O	PC_O 42:6	gpeakneg5361
gpeakneg5373	PC_O	PC_O 42:5	gpeakneg5373
gpeakneg5386	PC_O	PC_O 42:4	gpeakneg5386
gpeakneg5400	PC_O	PC_O 42:3	gpeakneg5400
gpeakneg5416	PC_O	PC_O 42:2	gpeakneg5416
gpeakneg5502	PC_O	PC_O 44:8	gpeakneg5502
gpeakneg5512	PC_O	PC_O 44:7	gpeakneg5512
gpeakneg5546	PC_O	PC_O 44:4	gpeakneg5546
gpeakneg5660	PC_O	PC_O 46:8	gpeakneg5660
gpeakneg5675	PC_O	PC_O 46:7	gpeakneg5675
gpeakneg5691	PC_O	PC_O 46:6	gpeakneg5691
gpeakneg5701	PC_O	PC_O 46:5	gpeakneg5701
gpeakneg2637	dCer	dCer 32:1	gpeakneg2637
gpeakneg2747	dCer	dCer 34:2	gpeakneg2747
gpeakneg2765	dCer	dCer 34:1	gpeakneg2765
gpeakneg2886	dCer	dCer 36:2	gpeakneg2886
gpeakneg2895	dCer	dCer 36:1	gpeakneg2895
gpeakneg3053	dCer	dCer 38:1	gpeakneg3053
gpeakneg3252	dCer	dCer 40:3	gpeakneg3252
gpeakneg3264	dCer	dCer 40:2	gpeakneg3264
gpeakneg3276	dCer	dCer 40:1	gpeakneg3276
gpeakneg3402	dCer	dCer 41:1	gpeakneg3402
gpeakneg3514	dCer	dCer 42:4	gpeakneg3514
gpeakneg3531	dCer	dCer 42:3	gpeakneg3531
gpeakneg3543	dCer	dCer 42:2	gpeakneg3543
gpeakneg3566	dCer	dCer 42:1	gpeakneg3566
gpeakneg3666	dCer	dCer 43:3	gpeakneg3666
gpeakneg3685	dCer	dCer 43:2	gpeakneg3685
gpeakneg3687	dCer	dCer 43:2	gpeakneg3687
gpeakneg3714	dCer	dCer 43:1	gpeakneg3714
gpeakneg3839	dCer	dCer 44:2	gpeakneg3839
gpeakneg3840	dCer	dCer 44:2	gpeakneg3840
gpeakneg4081	PC	PC 30:1	gpeakneg4081
gpeakneg4106	PC	PC 30:0	gpeakneg4106
gpeakneg4323	PC	PC 32:2	gpeakneg4323
gpeakneg4342	PC	PC 32:1	gpeakneg4342
gpeakneg4363	PC	PC 32:0	gpeakneg4363
gpeakneg4454	PC	PC 33:2	gpeakneg4454
gpeakneg4472	PC	PC 33:1	gpeakneg4472
gpeakneg4494	PC	PC 33:0	gpeakneg4494
gpeakneg4563	PC	PC 34:4	gpeakneg4563
gpeakneg4579	PC	PC 34:3	gpeakneg4579
gpeakneg4580	PC	PC 34:3	gpeakneg4580
gpeakneg4593	PC	PC 34:2	gpeakneg4593
gpeakneg4606	PC	PC 34:1	gpeakneg4606
gpeakneg4623	PC	PC 34:0	gpeakneg4623
gpeakneg4667	PC	PC 35:4	gpeakneg4667
gpeakneg4684	PC	PC 35:3	gpeakneg4684
gpeakneg4702	PC	PC 35:2	gpeakneg4702
gpeakneg4721	PC	PC 35:1	gpeakneg4721
gpeakneg4781	PC	PC 36:5	gpeakneg4781
gpeakneg4782	PC	PC 36:5	gpeakneg4782
gpeakneg4796	PC	PC 36:4	gpeakneg4796
gpeakneg4797	PC	PC 36:4	gpeakneg4797
gpeakneg4811	PC	PC 36:3	gpeakneg4811
gpeakneg4831	PC	PC 36:2	gpeakneg4831
gpeakneg4849	PC	PC 36:1	gpeakneg4849
gpeakneg4872	PC	PC 36:0	gpeakneg4872
gpeakneg4904	PC	PC 37:5	gpeakneg4904
gpeakneg4958	PC	PC 37:2	gpeakneg4958
gpeakneg5040	PC	PC 38:5	gpeakneg5040
gpeakneg5055	PC	PC 38:4	gpeakneg5055
gpeakneg5056	PC	PC 38:4	gpeakneg5056
gpeakneg5079	PC	PC 38:3	gpeakneg5079
gpeakneg5106	PC	PC 38:2	gpeakneg5106
gpeakneg5107	PC	PC 38:2	gpeakneg5107
gpeakneg5127	PC	PC 38:1	gpeakneg5127
gpeakneg5187	PC	PC 39:4	gpeakneg5187
gpeakneg5207	PC	PC 39:3	gpeakneg5207
gpeakneg5292	PC	PC 40:5	gpeakneg5292
gpeakneg5307	PC	PC 40:4	gpeakneg5307
gpeakneg5322	PC	PC 40:3	gpeakneg5322
gpeakneg5323	PC	PC 40:3	gpeakneg5323
gpeakneg5336	PC	PC 40:2	gpeakneg5336
gpeakneg5410	PC	PC 42:9	gpeakneg5410
gpeakneg5450	PC	PC 42:6	gpeakneg5450
gpeakneg5459	PC	PC 42:5	gpeakneg5459
gpeakneg5470	PC	PC 42:4	gpeakneg5470
gpeakneg3534	dSM	dSM 30:1	gpeakneg3534
gpeakneg3819	dSM	dSM 32:2	gpeakneg3819
gpeakneg3846	dSM	dSM 32:0	gpeakneg3846
gpeakneg3944	dSM	dSM 33:2	gpeakneg3944
gpeakneg3966	dSM	dSM 33:1	gpeakneg3966
gpeakneg4047	dSM	dSM 34:3	gpeakneg4047
gpeakneg4062	dSM	dSM 34:2	gpeakneg4062
gpeakneg4077	dSM	dSM 34:1	gpeakneg4077
gpeakneg4181	dSM	dSM 35:2	gpeakneg4181
gpeakneg4200	dSM	dSM 35:1	gpeakneg4200
gpeakneg4292	dSM	dSM 36:4	gpeakneg4292
gpeakneg4304	dSM	dSM 36:3	gpeakneg4304
gpeakneg4319	dSM	dSM 36:2	gpeakneg4319
gpeakneg4333	dSM	dSM 36:1	gpeakneg4333
gpeakneg4448	dSM	dSM 37:2	gpeakneg4448
gpeakneg4574	dSM	dSM 38:3	gpeakneg4574
gpeakneg4588	dSM	dSM 38:2	gpeakneg4588
gpeakneg4698	dSM	dSM 39:2	gpeakneg4698
gpeakneg4715	dSM	dSM 39:1	gpeakneg4715
gpeakneg4805	dSM	dSM 40:3	gpeakneg4805
gpeakneg4821	dSM	dSM 40:2	gpeakneg4821
gpeakneg4929	dSM	dSM 41:3	gpeakneg4929
gpeakneg4953	dSM	dSM 41:2	gpeakneg4953
gpeakneg5034	dSM	dSM 42:5	gpeakneg5034
gpeakneg5049	dSM	dSM 42:4	gpeakneg5049
gpeakneg5070	dSM	dSM 42:3	gpeakneg5070
gpeakneg5093	dSM	dSM 42:2	gpeakneg5093
gpeakneg5218	dSM	dSM 43:2	gpeakneg5218
gpeakneg5285	dSM	dSM 44:5	gpeakneg5285
gpeakneg5302	dSM	dSM 44:4	gpeakneg5302
gpeakneg5316	dSM	dSM 44:3	gpeakneg5316
gpeakneg5331	dSM	dSM 44:2	gpeakneg5331
gpeakneg163	FA	FA 8:0	gpeakneg163
gpeakneg291	FA	FA 10:3	gpeakneg291
gpeakneg300	FA	FA 10:2	gpeakneg300
gpeakneg305	FA	FA 10:1	gpeakneg305
gpeakneg349	FA	FA 11:1	gpeakneg349
gpeakneg372	FA	FA 12:3	gpeakneg372
gpeakneg378	FA	FA 12:2	gpeakneg378
gpeakneg384	FA	FA 12:1	gpeakneg384
gpeakneg391	FA	FA 12:0	gpeakneg391
gpeakneg437	FA	FA 13:1	gpeakneg437
gpeakneg451	FA	FA 13:0	gpeakneg451
gpeakneg574	FA	FA 14:2	gpeakneg574
gpeakneg588	FA	FA 14:1	gpeakneg588
gpeakneg596	FA	FA 14:0	gpeakneg596
gpeakneg731	FA	FA 15:1	gpeakneg731
gpeakneg828	FA	FA 16:2	gpeakneg828
gpeakneg838	FA	FA 16:1	gpeakneg838
gpeakneg852	FA	FA 16:0	gpeakneg852
gpeakneg892	FA	FA 17:2	gpeakneg892
gpeakneg902	FA	FA 17:1	gpeakneg902
gpeakneg910	FA	FA 17:0	gpeakneg910
gpeakneg925	FA	FA 18:4	gpeakneg925
gpeakneg935	FA	FA 18:3	gpeakneg935
gpeakneg940	FA	FA 18:2	gpeakneg940
gpeakneg954	FA	FA 18:1	gpeakneg954
gpeakneg1109	FA	FA 19:1	gpeakneg1109
gpeakneg1173	FA	FA 20:5	gpeakneg1173
gpeakneg1180	FA	FA 20:4	gpeakneg1180
gpeakneg1214	FA	FA 20:3	gpeakneg1214
gpeakneg1228	FA	FA 20:2	gpeakneg1228
gpeakneg1241	FA	FA 20:1	gpeakneg1241
gpeakneg1346	FA	FA 21:1	gpeakneg1346
gpeakneg1373	FA	FA 22:6	gpeakneg1373
gpeakneg1382	FA	FA 22:5	gpeakneg1382
gpeakneg1395	FA	FA 22:3	gpeakneg1395
gpeakneg1403	FA	FA 22:2	gpeakneg1403
gpeakneg1412	FA	FA 22:1	gpeakneg1412
gpeakneg1472	FA	FA 23:1	gpeakneg1472
gpeakneg1488	FA	FA 23:0	gpeakneg1488
gpeakneg1506	FA	FA 24:5	gpeakneg1506
gpeakneg1516	FA	FA 24:4	gpeakneg1516
gpeakneg1533	FA	FA 24:3	gpeakneg1533
gpeakneg1541	FA	FA 24:2	gpeakneg1541
gpeakneg1580	FA	FA 24:1	gpeakneg1580
gpeakneg1638	FA	FA 25:3	gpeakneg1638
gpeakneg1645	FA	FA 25:2	gpeakneg1645
gpeakneg1652	FA	FA 25:1	gpeakneg1652
gpeakneg1661	FA	FA 25:0	gpeakneg1661
gpeakneg1677	FA	FA 26:5	gpeakneg1677
gpeakneg1699	FA	FA 26:4	gpeakneg1699
gpeakneg1723	FA	FA 26:2	gpeakneg1723
gpeakneg1722	FA	FA 26:2	gpeakneg1722
gpeakneg1737	FA	FA 26:1	gpeakneg1737
gpeakneg1778	FA	FA 27:4	gpeakneg1778
gpeakneg1793	FA	FA 27:3	gpeakneg1793
gpeakneg1860	FA	FA 28:4	gpeakneg1860
gpeakneg3735	PE_P	PE_P 36:3	gpeakneg3735
gpeakneg3953	PE_P	PE_P 38:6	gpeakneg3953
gpeakneg4151	PE_P	PE_P 40:8	gpeakneg4151
gpeakneg4172	PE_P	PE_P 40:7	gpeakneg4172
gpeakneg4669	PE_P	PE_P 44:8	gpeakneg4669
gpeakneg3463	PE_P	PE_P 34:2	gpeakneg3463
gpeakneg3495	PE_P	PE_P 34:1	gpeakneg3495
gpeakneg3609	PE_P	PE_P 35:2	gpeakneg3609
gpeakneg3680	PE_P	PE_P 36:5	gpeakneg3680
gpeakneg3706	PE_P	PE_P 36:4	gpeakneg3706
gpeakneg3762	PE_P	PE_P 36:2	gpeakneg3762
gpeakneg3824	PE_P	PE_P 37:6	gpeakneg3824
gpeakneg3836	PE_P	PE_P 37:5	gpeakneg3836
gpeakneg3855	PE_P	PE_P 37:4	gpeakneg3855
gpeakneg3952	PE_P	PE_P 38:6	gpeakneg3952
gpeakneg3974	PE_P	PE_P 38:5	gpeakneg3974
gpeakneg3993	PE_P	PE_P 38:4	gpeakneg3993
gpeakneg3994	PE_P	PE_P 38:4	gpeakneg3994
gpeakneg4014	PE_P	PE_P 38:3	gpeakneg4014
gpeakneg4069	PE_P	PE_P 39:6	gpeakneg4069
gpeakneg4187	PE_P	PE_P 40:6	gpeakneg4187
gpeakneg4210	PE_P	PE_P 40:5	gpeakneg4210
gpeakneg4239	PE_P	PE_P 40:4	gpeakneg4239
gpeakneg4438	PE_P	PE_P 42:7	gpeakneg4438
gpeakneg4474	PE_P	PE_P 42:5	gpeakneg4474
gpeakneg4685	PE_P	PE_P 44:7	gpeakneg4685
gpeakneg2026	LPE	LPE 16:1	gpeakneg2026
gpeakneg2039	LPE	LPE 16:0	gpeakneg2039
gpeakneg2174	LPE	LPE 18:3	gpeakneg2174
gpeakneg2200	LPE	LPE 18:2	gpeakneg2200
gpeakneg2206	LPE	LPE 18:1	gpeakneg2206
gpeakneg2319	LPE	LPE 20:5	gpeakneg2319
gpeakneg2333	LPE	LPE 20:4	gpeakneg2333
gpeakneg2339	LPE	LPE 20:3	gpeakneg2339
gpeakneg2428	LPE	LPE 22:5	gpeakneg2428
gpeakneg2429	LPC	LPC 14:0	gpeakneg2429
gpeakneg2515	LPC	LPC 15:0	gpeakneg2515
gpeakneg2552	LPC	LPC 16:1	gpeakneg2552
gpeakneg2559	LPC	LPC 16:0	gpeakneg2559
gpeakneg2635	LPC	LPC 17:0	gpeakneg2635
gpeakneg2660	LPC	LPC 18:3	gpeakneg2660
gpeakneg2668	LPC	LPC 18:2	gpeakneg2668
gpeakneg2680	LPC	LPC 18:1	gpeakneg2680
gpeakneg2698	LPC	LPC 18:0	gpeakneg2698
gpeakneg2744	LPC	LPC 19:1	gpeakneg2744
gpeakneg2762	LPC	LPC 19:0	gpeakneg2762
gpeakneg2787	LPC	LPC 20:5	gpeakneg2787
gpeakneg2795	LPC	LPC 20:4	gpeakneg2795
gpeakneg2811	LPC	LPC 20:2	gpeakneg2811
gpeakneg2822	LPC	LPC 20:1	gpeakneg2822
gpeakneg2832	LPC	LPC 20:0	gpeakneg2832
gpeakneg2900	LPC	LPC 22:6	gpeakneg2900
gpeakneg2914	LPC	LPC 22:5	gpeakneg2914
gpeakneg2927	LPC	LPC 22:4	gpeakneg2927
gpeakneg3029	DAG	DAG 34:3	gpeakneg3029
gpeakneg3071	DAG	DAG 34:1	gpeakneg3071
gpeakneg3239	DAG	DAG 36:5	gpeakneg3239
gpeakneg3247	DAG	DAG 36:4	gpeakneg3247
gpeakneg3257	DAG	DAG 36:3	gpeakneg3257
gpeakneg3268	DAG	DAG 36:2	gpeakneg3268
gpeakneg3285	DAG	DAG 36:1	gpeakneg3285
gpeakneg3625	PE	PE 34:2	gpeakneg3625
gpeakneg3647	PE	PE 34:1	gpeakneg3647
gpeakneg3786	PE	PE 35:2	gpeakneg3786
gpeakneg3852	PE	PE 36:5	gpeakneg3852
gpeakneg3872	PE	PE 36:4	gpeakneg3872
gpeakneg3892	PE	PE 36:3	gpeakneg3892
gpeakneg3913	PE	PE 36:2	gpeakneg3913
gpeakneg3935	PE	PE 36:1	gpeakneg3935
gpeakneg4012	PE	PE 37:4	gpeakneg4012
gpeakneg4079	PE	PE 38:6	gpeakneg4079
gpeakneg4101	PE	PE 38:5	gpeakneg4101
gpeakneg4124	PE	PE 38:4	gpeakneg4124
gpeakneg4141	PE	PE 38:3	gpeakneg4141
gpeakneg4321	PE	PE 40:7	gpeakneg4321
gpeakneg4339	PE	PE 40:6	gpeakneg4339
gpeakneg4359	PE	PE 40:5	gpeakneg4359
gpeakneg4360	PE	PE 40:5	gpeakneg4360
gpeakneg4380	PE	PE 40:4	gpeakneg4380

### Sheet: 02_n_per_regression_analysis_li
	standard_cov	diagnosis_cov	medication_cov
gpeakpos1999	393	393	393
gpeakpos2041	393	393	393
gpeakpos2069	389	389	389
gpeakpos2099	389	389	389
gpeakpos2229	390	390	390
gpeakpos2348	388	388	388
gpeakpos2417	389	389	389
gpeakpos2561	390	390	390
gpeakpos2582	390	390	390
gpeakpos2688	391	391	391
gpeakpos2726	389	389	389
gpeakpos2767	388	388	388
gpeakpos3064	392	392	392
gpeakpos3098	392	392	392
gpeakpos3375	390	390	390
gpeakpos3419	392	392	392
gpeakpos3441	393	393	393
gpeakpos4188	387	387	387
gpeakpos4442	389	389	389
gpeakpos4465	388	388	388
gpeakpos4494	390	390	390
gpeakpos5151	389	389	389
gpeakpos5531	391	391	391
gpeakpos5562	388	388	388
gpeakpos5917	390	390	390
gpeakpos6622	387	387	387
gpeakpos7122	390	390	390
gpeakpos7158	388	388	388
gpeakpos7470	393	393	393
gpeakpos7514	393	393	393
gpeakpos7549	392	392	392
gpeakpos7586	388	388	388
gpeakpos7730	393	393	393
gpeakpos7769	393	393	393
gpeakpos7961	392	392	392
gpeakpos7997	393	393	393
gpeakpos8043	393	393	393
gpeakpos8324	392	392	392
gpeakpos8631	392	392	392
gpeakpos8679	392	392	392
gpeakpos8733	391	391	391
gpeakpos9000	392	392	392
gpeakpos9264	392	392	392
gpeakpos9328	392	392	392
gpeakpos9390	392	392	392
gpeakpos9446	392	392	392
gpeakpos9505	390	390	390
gpeakpos9794	392	392	392
gpeakpos9863	392	392	392
gpeakpos9918	392	392	392
gpeakpos10107	391	391	391
gpeakpos10171	392	392	392
gpeakpos10236	392	392	392
gpeakpos10371	392	392	392
gpeakpos10445	388	388	388
gpeakpos10660	391	391	391
gpeakpos10723	392	392	392
gpeakpos10860	391	391	391
gpeakpos10926	390	390	390
gpeakpos11003	391	391	391
gpeakpos11076	392	392	392
gpeakpos11134	391	391	391
gpeakpos11200	391	391	391
gpeakpos11253	391	391	391
gpeakpos11314	392	392	392
gpeakpos11389	388	388	388
gpeakpos11522	390	390	390
gpeakpos11585	390	390	390
gpeakpos11639	391	391	391
gpeakpos11690	392	392	392
gpeakpos11823	391	391	391
gpeakpos11828	388	388	388
gpeakpos11905	392	392	392
gpeakpos11964	391	391	391
gpeakpos12022	391	391	391
gpeakpos12080	391	391	391
gpeakpos12125	393	393	393
gpeakpos12192	392	392	392
gpeakpos12323	391	391	391
gpeakpos12430	390	390	390
gpeakpos12484	392	392	392
gpeakpos12743	390	390	390
gpeakpos12792	391	391	391
gpeakpos12841	391	391	391
gpeakpos12892	391	391	391
gpeakpos12955	393	393	393
gpeakpos13012	390	390	390
gpeakpos13066	391	391	391
gpeakpos13118	391	391	391
gpeakpos13174	391	391	391
gpeakpos13342	391	391	391
gpeakpos13459	392	392	392
gpeakpos13500	393	393	393
gpeakpos13549	393	393	393
gpeakpos13594	389	389	389
gpeakpos13728	391	391	391
gpeakpos13775	392	392	392
gpeakpos13980	391	391	391
gpeakpos14026	392	392	392
gpeakpos14078	392	392	392
gpeakpos14294	389	389	389
gpeakneg291	392	392	392
gpeakneg300	391	391	391
gpeakneg372	391	391	391
gpeakneg378	392	392	392
gpeakneg391	389	389	389
gpeakneg437	388	388	388
gpeakneg451	386	386	386
gpeakneg731	388	388	388
gpeakneg1173	387	387	387
gpeakneg1346	390	390	390
gpeakneg1472	390	390	390
gpeakneg1488	389	389	389
gpeakneg1516	391	391	391
gpeakneg1533	390	390	390
gpeakneg1541	388	388	388
gpeakneg1580	389	389	389
gpeakneg1638	391	391	391
gpeakneg1645	385	385	385
gpeakneg1652	388	388	388
gpeakneg1661	390	390	390
gpeakneg1677	388	388	388
gpeakneg1699	388	388	388
gpeakneg1723	385	385	385
gpeakneg1722	388	388	388
gpeakneg1737	385	385	385
gpeakneg1778	391	391	391
gpeakneg1793	388	388	388
gpeakneg1860	390	390	390
gpeakneg2026	388	388	388
gpeakneg2039	390	390	390
gpeakneg2174	393	393	393
gpeakneg2200	393	393	393
gpeakneg2206	392	392	392
gpeakneg2319	393	393	393
gpeakneg2333	390	390	390
gpeakneg2339	388	388	388
gpeakneg2428	392	392	392
gpeakneg2429	390	390	390
gpeakneg2515	391	391	391
gpeakneg2552	390	390	390
gpeakneg2559	387	387	387
gpeakneg2635	391	391	391
gpeakneg2637	390	390	390
gpeakneg2660	391	391	391
gpeakneg2668	392	392	392
gpeakneg2680	390	390	390
gpeakneg2698	387	387	387
gpeakneg2744	390	390	390
gpeakneg2747	389	389	389
gpeakneg2762	390	390	390
gpeakneg2765	391	391	391
gpeakneg2787	392	392	392
gpeakneg2795	389	389	389
gpeakneg2811	389	389	389
gpeakneg2822	391	391	391
gpeakneg2832	388	388	388
gpeakneg2886	391	391	391
gpeakneg2895	391	391	391
gpeakneg2900	391	391	391
gpeakneg2914	391	391	391
gpeakneg2927	392	392	392
gpeakneg3029	390	390	390
gpeakneg3053	389	389	389
gpeakneg3071	390	390	390
gpeakneg3239	392	392	392
gpeakneg3247	389	389	389
gpeakneg3252	391	391	391
gpeakneg3257	390	390	390
gpeakneg3264	390	390	390
gpeakneg3268	391	391	391
gpeakneg3276	390	390	390
gpeakneg3285	391	391	391
gpeakneg3402	389	389	389
gpeakneg3463	392	392	392
gpeakneg3495	393	393	393
gpeakneg3514	390	390	390
gpeakneg3531	391	391	391
gpeakneg3534	391	391	391
gpeakneg3543	391	391	391
gpeakneg3566	389	389	389
gpeakneg3609	388	388	388
gpeakneg3625	392	392	392
gpeakneg3647	392	392	392
gpeakneg3666	388	388	388
gpeakneg3680	393	393	393
gpeakneg3685	390	390	390
gpeakneg3687	392	392	392
gpeakneg3706	392	392	392
gpeakneg3714	391	391	391
gpeakneg3735	393	393	393
gpeakneg3762	392	392	392
gpeakneg3786	387	387	387
gpeakneg3819	390	390	390
gpeakneg3824	389	389	389
gpeakneg3836	390	390	390
gpeakneg3839	388	388	388
gpeakneg3840	391	391	391
gpeakneg3846	391	391	391
gpeakneg3852	392	392	392
gpeakneg3855	392	392	392
gpeakneg3872	393	393	393
gpeakneg3892	392	392	392
gpeakneg3913	393	393	393
gpeakneg3935	393	393	393
gpeakneg3944	391	391	391
gpeakneg3952	392	392	392
gpeakneg3953	392	392	392
gpeakneg3966	392	392	392
gpeakneg3974	392	392	392
gpeakneg3993	391	391	391
gpeakneg3994	387	387	387
gpeakneg4012	392	392	392
gpeakneg4014	390	390	390
gpeakneg4047	389	389	389
gpeakneg4062	390	390	390
gpeakneg4069	391	391	391
gpeakneg4077	388	388	388
gpeakneg4079	393	393	393
gpeakneg4081	392	392	392
gpeakneg4101	393	393	393
gpeakneg4106	391	391	391
gpeakneg4124	393	393	393
gpeakneg4141	393	393	393
gpeakneg4151	392	392	392
gpeakneg4172	392	392	392
gpeakneg4181	389	389	389
gpeakneg4187	390	390	390
gpeakneg4189	390	390	390
gpeakneg4200	391	391	391
gpeakneg4210	389	389	389
gpeakneg4215	392	392	392
gpeakneg4239	391	391	391
gpeakneg4244	391	391	391
gpeakneg4292	390	390	390
gpeakneg4304	391	391	391
gpeakneg4319	392	392	392
gpeakneg4321	392	392	392
gpeakneg4323	392	392	392
gpeakneg4333	386	386	386
gpeakneg4339	393	393	393
gpeakneg4342	390	390	390
gpeakneg4359	393	393	393
gpeakneg4360	393	393	393
gpeakneg4363	389	389	389
gpeakneg4380	391	391	391
gpeakneg4417	389	389	389
gpeakneg4438	391	391	391
gpeakneg4439	391	391	391
gpeakneg4448	388	388	388
gpeakneg4454	391	391	391
gpeakneg4456	391	391	391
gpeakneg4457	391	391	391
gpeakneg4472	390	390	390
gpeakneg4474	391	391	391
gpeakneg4476	392	392	392
gpeakneg4477	391	391	391
gpeakneg4494	392	392	392
gpeakneg4501	389	389	389
gpeakneg4563	391	391	391
gpeakneg4574	389	389	389
gpeakneg4579	390	390	390
gpeakneg4580	389	389	389
gpeakneg4581	388	388	388
gpeakneg4588	390	390	390
gpeakneg4593	388	388	388
gpeakneg4606	392	392	392
gpeakneg4623	390	390	390
gpeakneg4632	393	393	393
gpeakneg4667	390	390	390
gpeakneg4669	389	389	389
gpeakneg4671	391	391	391
gpeakneg4684	391	391	391
gpeakneg4685	391	391	391
gpeakneg4687	390	390	390
gpeakneg4698	391	391	391
gpeakneg4702	391	391	391
gpeakneg4706	391	391	391
gpeakneg4707	391	391	391
gpeakneg4715	389	389	389
gpeakneg4721	392	392	392
gpeakneg4724	389	389	389
gpeakneg4781	393	393	393
gpeakneg4782	392	392	392
gpeakneg4783	391	391	391
gpeakneg4797	389	389	389
gpeakneg4798	390	390	390
gpeakneg4805	393	393	393
gpeakneg4811	391	391	391
gpeakneg4821	389	389	389
gpeakneg4831	387	387	387
gpeakneg4835	389	389	389
gpeakneg4849	390	390	390
gpeakneg4867	390	390	390
gpeakneg4872	385	385	385
gpeakneg4889	392	392	392
gpeakneg4888	390	390	390
gpeakneg4904	389	389	389
gpeakneg4906	392	392	392
gpeakneg4907	391	391	391
gpeakneg4920	392	392	392
gpeakneg4929	388	388	388
gpeakneg4939	391	391	391
gpeakneg4953	389	389	389
gpeakneg4958	388	388	388
gpeakneg4960	390	390	390
gpeakneg5034	391	391	391
gpeakneg5040	385	385	385
gpeakneg5049	392	392	392
gpeakneg5055	391	391	391
gpeakneg5056	392	392	392
gpeakneg5070	392	392	392
gpeakneg5079	390	390	390
gpeakneg5093	390	390	390
gpeakneg5106	391	391	391
gpeakneg5107	389	389	389
gpeakneg5123	389	389	389
gpeakneg5127	388	388	388
gpeakneg5145	392	392	392
gpeakneg5161	387	387	387
gpeakneg5173	390	390	390
gpeakneg5174	390	390	390
gpeakneg5187	389	389	389
gpeakneg5189	390	390	390
gpeakneg5190	390	390	390
gpeakneg5191	385	385	385
gpeakneg5207	388	388	388
gpeakneg5209	389	389	389
gpeakneg5218	390	390	390
gpeakneg5285	386	386	386
gpeakneg5292	391	391	391
gpeakneg5302	391	391	391
gpeakneg5307	391	391	391
gpeakneg5316	390	390	390
gpeakneg5322	386	386	386
gpeakneg5323	389	389	389
gpeakneg5331	390	390	390
gpeakneg5336	387	387	387
gpeakneg5361	392	392	392
gpeakneg5363	389	389	389
gpeakneg5373	391	391	391
gpeakneg5385	390	390	390
gpeakneg5386	389	389	389
gpeakneg5400	390	390	390
gpeakneg5410	391	391	391
gpeakneg5416	390	390	390
gpeakneg5450	389	389	389
gpeakneg5459	391	391	391
gpeakneg5470	388	388	388
gpeakneg5502	387	387	387
gpeakneg5503	385	385	385
gpeakneg5513	390	390	390
gpeakneg5512	392	392	392
gpeakneg5524	391	391	391
gpeakneg5547	390	390	390
gpeakneg5546	391	391	391
gpeakneg5647	389	389	389
gpeakneg5660	390	390	390
gpeakneg5675	389	389	389
gpeakneg5691	389	389	389
gpeakneg5701	391	391	391

### Sheet: 03_n_per_regression_analysis_pr
	standard_cov	diagnosis_cov	bmi_cov
ADHD_PRS	1190	1190	1169
ASD_PRS	1190	1190	1169
Education_PRS	1190	1190	1169
SCZ_PRS	1190	1190	1169
Agreeableness_PRS	1190	1190	1169
Alzheimer_PRS	1190	1190	1169
Conscientiousness_PRS	1190	1190	1169
Extraversion_PRS	1190	1190	1169
MDD_PRS	1190	1190	1169
Neuroticism_PRS	1190	1190	1169
Openness_PRS	1190	1190	1169
SleepDurationLong_PRS	1190	1190	1169
SleepDurationShort_PRS	1190	1190	1169
BD_PRS	1190	1190	1169
Lipid_BD_PRS	1190	1190	1169
Lipid_SCZ_PRS	1190	1190	1169
Lipid_MDD_PRS	1190	1190	1169

### Sheet: 04_prs_regression_result
prs	coef	se	ci_low	ci_high	pval	FDR	log10_FDR
BD_PRS	-0.0220799	0.0067935	-0.0353949	-0.00876491	0.00115342	0.0196082	1.70756
Education_PRS	-0.0176218	0.00663421	-0.0306246	-0.004619	0.00790259	0.0447814	1.3489
SCZ_PRS	0.0191533	0.00713848	0.00516212	0.0331444	0.00729421	0.0447814	1.3489
ADHD_PRS	0.0112374	0.00654982	-0.00160004	0.0240748	0.0862212	0.293594	0.532253
Agreeableness_PRS	-0.0114064	0.00665108	-0.0244423	0.00162949	0.0863511	0.293594	0.532253
Lipid_MDD_PRS	0.0100218	0.00680105	-0.00330801	0.0233516	0.140598	0.398361	0.399723
Neuroticism_PRS	0.00889451	0.00694709	-0.00472154	0.0225106	0.200432	0.486764	0.312682
Extraversion_PRS	-0.00752635	0.00665947	-0.0205787	0.00552597	0.258404	0.488096	0.311495
SleepDurationShort_PRS	0.00757584	0.00653107	-0.00522483	0.0203765	0.246062	0.488096	0.311495
Openness_PRS	-0.00679561	0.00653779	-0.0196094	0.00601822	0.298602	0.507623	0.294459
ASD_PRS	-0.00628595	0.00705552	-0.0201145	0.00754262	0.372969	0.576407	0.239271
SleepDurationLong_PRS	0.00381253	0.00634251	-0.00861857	0.0162436	0.547769	0.776005	0.110135
Conscientiousness_PRS	0.00178839	0.00638913	-0.0107341	0.0143109	0.779545	0.883485	0.0538009
Alzheimer_PRS	0.00198612	0.00680718	-0.0113557	0.015328	0.770464	0.883485	0.0538009
MDD_PRS	0.0025196	0.00705453	-0.011307	0.0163462	0.720972	0.883485	0.0538009
Lipid_SCZ_PRS	0.00071702	0.00658372	-0.0121868	0.0136209	0.913275	0.913275	0.0393982
Lipid_BD_PRS	-0.000954775	0.00651714	-0.0137281	0.0118186	0.883525	0.913275	0.0393982

### Sheet: 05_prs_regression_result_cov_bm
prs	coef	se	ci_low	ci_high	pval	FDR	log10_FDR
BD_PRS	-0.0218338	0.00685921	-0.0352776	-0.00838995	0.00145692	0.0247676	1.60612
SCZ_PRS	0.0205122	0.00713999	0.00651806	0.0345063	0.00406775	0.0345759	1.46123
Education_PRS	-0.0166232	0.00671239	-0.0297792	-0.00346712	0.0132682	0.0751863	1.12386
ADHD_PRS	0.0119025	0.00667024	-0.00117098	0.0249759	0.074357	0.316017	0.500289
Lipid_MDD_PRS	0.010946	0.00689866	-0.0025751	0.0244671	0.112583	0.333503	0.4769
Agreeableness_PRS	-0.010485	0.00670192	-0.0236205	0.00265056	0.117707	0.333503	0.4769
Extraversion_PRS	-0.00908741	0.00665447	-0.0221299	0.00395511	0.172062	0.369638	0.432224
Neuroticism_PRS	0.00948757	0.00697805	-0.00418916	0.0231643	0.173947	0.369638	0.432224
ASD_PRS	-0.00800321	0.00709605	-0.0219112	0.00590479	0.259387	0.489954	0.309845
Openness_PRS	-0.00697425	0.0065669	-0.0198451	0.00589664	0.288222	0.489977	0.309824
SleepDurationShort_PRS	0.00656866	0.00660073	-0.00636852	0.0195058	0.319667	0.49403	0.306246
SleepDurationLong_PRS	0.0047746	0.00636267	-0.007696	0.0172452	0.453009	0.641762	0.192626
Conscientiousness_PRS	0.00226694	0.00647062	-0.0104152	0.0149491	0.726081	0.917658	0.0373191
Lipid_SCZ_PRS	0.00169612	0.00660131	-0.0112422	0.0146345	0.797228	0.917658	0.0373191
MDD_PRS	0.00171533	0.007123	-0.0122455	0.0156761	0.809698	0.917658	0.0373191
Alzheimer_PRS	-0.000698963	0.00682398	-0.0140737	0.0126758	0.918417	0.95418	0.0203696
Lipid_BD_PRS	-0.000378596	0.00658906	-0.0132929	0.0125357	0.95418	0.95418	0.0203696

### Sheet: 06_prs_regression_result_cov_di
prs	coef	se	ci_low	ci_high	pval	FDR	log10_FDR
Lipid_MDD_PRS	0.0152111	0.00614327	0.00317048	0.0272516	0.0132844	0.225834	0.64621
Openness_PRS	-0.0106381	0.00583286	-0.0220703	0.000794086	0.0681787	0.289759	0.537962
ADHD_PRS	0.0117687	0.00613989	-0.000265261	0.0238026	0.0552683	0.289759	0.537962
Education_PRS	-0.0113933	0.0061248	-0.0233976	0.000611125	0.0628593	0.289759	0.537962
BD_PRS	-0.0103855	0.00624355	-0.0226226	0.00185162	0.0962326	0.327191	0.485199
Neuroticism_PRS	0.00837465	0.00624133	-0.00385813	0.0206074	0.179659	0.509034	0.293253
ASD_PRS	-0.00721962	0.00627477	-0.0195179	0.0050787	0.249905	0.606912	0.216874
Agreeableness_PRS	-0.00577137	0.00598122	-0.0174944	0.00595162	0.334588	0.710999	0.148131
Alzheimer_PRS	0.00325678	0.00618547	-0.00886653	0.0153801	0.598527	0.836941	0.0773051
Conscientiousness_PRS	0.00229262	0.0057333	-0.00894443	0.0135297	0.689246	0.836941	0.0773051
Extraversion_PRS	-0.00321401	0.00595634	-0.0148882	0.00846021	0.589477	0.836941	0.0773051
SleepDurationShort_PRS	0.00335791	0.00605585	-0.00851134	0.0152272	0.579244	0.836941	0.0773051
Lipid_BD_PRS	0.00271593	0.0059123	-0.00887198	0.0143038	0.64597	0.836941	0.0773051
MDD_PRS	0.00479033	0.00625576	-0.00747074	0.0170514	0.443827	0.836941	0.0773051
SCZ_PRS	0.00175789	0.00657653	-0.0111319	0.0146477	0.78924	0.894472	0.0484333
Lipid_SCZ_PRS	0.000824072	0.00597448	-0.0108857	0.0125338	0.890294	0.945899	0.0241551
SleepDurationLong_PRS	0.000384549	0.00566704	-0.0107226	0.0114917	0.945899	0.945899	0.0241551

### Sheet: 07_lipid_regression_result
lipid	coef	pval	se	ci_low	ci_high	FDR	log10_FDR
gpeakpos1999	0.00405919	0.66896	0.00949348	-0.0145477	0.0226661	0.856363	0.0673421
gpeakpos2041	-0.0100789	0.248685	0.00873731	-0.0272037	0.00704591	0.616489	0.210075
gpeakpos2069	-0.0216796	0.110329	0.0135776	-0.0482912	0.00493203	0.613664	0.21207
gpeakpos2099	-0.0138293	0.236973	0.0116941	-0.0367494	0.00909075	0.613664	0.21207
gpeakpos2229	-0.019561	0.165538	0.0141063	-0.047209	0.00808686	0.613664	0.21207
gpeakpos2348	-0.0128008	0.141887	0.00871513	-0.0298821	0.00428056	0.613664	0.21207
gpeakpos2417	-0.0166971	0.169135	0.0121435	-0.0404979	0.00710364	0.613664	0.21207
gpeakpos2561	-0.012129	0.315917	0.0120941	-0.0358331	0.0115751	0.674829	0.170806
gpeakpos2582	-0.0231335	0.0154637	0.00955403	-0.0418591	-0.00440794	0.372159	0.429271
gpeakpos2688	-0.0145654	0.104933	0.00898325	-0.0321722	0.00304147	0.613664	0.21207
gpeakpos2726	-0.0207527	0.0576525	0.0109321	-0.0421791	0.000673777	0.557458	0.253788
gpeakpos2767	-0.0229844	0.187472	0.0174376	-0.0571613	0.0111926	0.613664	0.21207
gpeakpos3064	-0.0135069	0.0552136	0.00704514	-0.0273151	0.000301336	0.557458	0.253788
gpeakpos3098	-0.0173324	0.430983	0.0220091	-0.0604694	0.0258046	0.740881	0.130252
gpeakpos3375	-0.0241191	0.0467413	0.0121285	-0.0478905	-0.000347754	0.557458	0.253788
gpeakpos3419	-0.018409	0.302771	0.017864	-0.0534218	0.0166037	0.667207	0.175739
gpeakpos3441	-0.0297874	0.131943	0.0197728	-0.0685414	0.00896657	0.613664	0.21207
gpeakpos4188	0.00889046	0.806879	0.0363687	-0.0623909	0.0801718	0.913114	0.0394748
gpeakpos4442	-0.02649	0.212955	0.0212689	-0.0681763	0.0151962	0.613664	0.21207
gpeakpos4465	-0.0107201	0.678615	0.0258717	-0.0614277	0.0399876	0.862605	0.0641879
gpeakpos4494	0.0107499	0.620499	0.0217107	-0.0318023	0.0533021	0.826569	0.0827211
gpeakpos5151	0.0107547	0.466908	0.0147828	-0.0182189	0.0397284	0.773183	0.111718
gpeakpos5531	0.0184361	0.398932	0.0218558	-0.0244006	0.0612727	0.722905	0.140919
gpeakpos5562	0.015469	0.430314	0.0196144	-0.0229745	0.0539125	0.740881	0.130252
gpeakpos5917	0.00793523	0.636494	0.0167904	-0.0249733	0.0408437	0.835543	0.0780312
gpeakpos6622	0.00397763	0.787108	0.0147283	-0.0248893	0.0328445	0.907657	0.0420783
gpeakpos7122	0.00235183	0.920887	0.02368	-0.0440601	0.0487637	0.957612	0.0188105
gpeakpos7158	0.0208515	0.251985	0.0182023	-0.0148244	0.0565273	0.616489	0.210075
gpeakpos7470	0.00380233	0.400501	0.00452267	-0.00506194	0.0126666	0.722905	0.140919
gpeakpos7514	0.00357572	0.360672	0.0039118	-0.00409127	0.0112427	0.703013	0.153037
gpeakpos7549	-0.00262818	0.832597	0.0124339	-0.0269982	0.0217418	0.922774	0.0349046
gpeakpos7586	0.0345194	0.0656428	0.0187518	-0.00223351	0.0712723	0.557458	0.253788
gpeakpos7730	0.00584928	0.246299	0.00504515	-0.00403904	0.0157376	0.616489	0.210075
gpeakpos7769	0.00795049	0.0651648	0.00431125	-0.000499406	0.0164004	0.557458	0.253788
gpeakpos7961	0.00252822	0.582498	0.00459895	-0.00648555	0.011542	0.79883	0.0975454
gpeakpos7997	0.00293584	0.512705	0.00448473	-0.00585407	0.0117258	0.780935	0.107385
gpeakpos8043	0.00670838	0.117886	0.00429004	-0.00169995	0.0151167	0.613664	0.21207
gpeakpos8324	0.00610689	0.267418	0.00550652	-0.00468569	0.0168995	0.639323	0.19428
gpeakpos8631	0.00543637	0.33598	0.0056503	-0.00563801	0.0165107	0.697062	0.156729
gpeakpos8679	0.0064817	0.235101	0.00545909	-0.00421793	0.0171813	0.613664	0.21207
gpeakpos8733	0.00893204	0.1019	0.00546065	-0.00177063	0.0196347	0.613664	0.21207
gpeakpos9000	0.00667974	0.364274	0.00736261	-0.0077507	0.0211102	0.703013	0.153037
gpeakpos9264	0.00674725	0.313911	0.00670002	-0.00638455	0.0198791	0.674829	0.170806
gpeakpos9328	0.00831869	0.217089	0.00673957	-0.00489063	0.021528	0.613664	0.21207
gpeakpos9390	0.00860191	0.225518	0.00709737	-0.00530867	0.0225125	0.613664	0.21207
gpeakpos9446	0.00890032	0.211282	0.00711999	-0.0050546	0.0228552	0.613664	0.21207
gpeakpos9505	0.0111895	0.183955	0.00842154	-0.00531643	0.0276954	0.613664	0.21207
gpeakpos9794	0.00605986	0.475096	0.00848468	-0.0105698	0.0226895	0.77959	0.108134
gpeakpos9863	0.0106258	0.199079	0.00827441	-0.00559171	0.0268434	0.613664	0.21207
gpeakpos9918	0.0115261	0.143084	0.00787085	-0.00390048	0.0269527	0.613664	0.21207
gpeakpos10107	0.00401481	0.596171	0.00757634	-0.0108345	0.0188642	0.809089	0.0920037
gpeakpos10171	0.00566252	0.462552	0.00770778	-0.00944445	0.0207695	0.77235	0.112186
gpeakpos10236	0.00846709	0.366129	0.00936885	-0.00989552	0.0268297	0.703013	0.153037
gpeakpos10371	0.0109104	0.297791	0.0104789	-0.00962781	0.0314486	0.667207	0.175739
gpeakpos10445	0.0192679	0.214055	0.0155075	-0.0111262	0.049662	0.613664	0.21207
gpeakpos10660	0.0050352	0.617497	0.0100825	-0.0147261	0.0247965	0.825617	0.0832215
gpeakpos10723	0.0103332	0.353047	0.0111265	-0.0114744	0.0321407	0.703013	0.153037
gpeakpos10860	0.0142633	0.163302	0.0102315	-0.00579016	0.0343167	0.613664	0.21207
gpeakpos10926	0.0219269	0.0404909	0.0107028	0.000949789	0.042904	0.541378	0.2665
gpeakpos11003	0.00207862	0.801924	0.00828604	-0.0141617	0.018319	0.912163	0.0399273
gpeakpos11076	0.00247997	0.79371	0.0094838	-0.0161079	0.0210679	0.907657	0.0420783
gpeakpos11134	0.00727749	0.561953	0.0125486	-0.0173174	0.0318724	0.79414	0.100103
gpeakpos11200	0.0162146	0.367214	0.0179822	-0.0190298	0.0514591	0.703013	0.153037
gpeakpos11253	0.0162381	0.391142	0.0189354	-0.0208747	0.0533508	0.716914	0.144533
gpeakpos11314	0.0189007	0.211371	0.015123	-0.0107397	0.0485412	0.613664	0.21207
gpeakpos11389	0.00998734	0.480151	0.0141452	-0.0177367	0.0377114	0.780935	0.107385
gpeakpos11522	0.00159886	0.895943	0.0122249	-0.0223615	0.0255592	0.945718	0.0242383
gpeakpos11585	0.00804277	0.57535	0.0143572	-0.0200969	0.0361824	0.79414	0.100103
gpeakpos11639	0.0165779	0.291818	0.0157265	-0.0142454	0.0474012	0.666748	0.176038
gpeakpos11690	0.0178328	0.21764	0.014465	-0.010518	0.0461837	0.613664	0.21207
gpeakpos11823	-0.0025857	0.786413	0.00954233	-0.0212883	0.0161169	0.907657	0.0420783
gpeakpos11828	0.0147556	0.216039	0.0119273	-0.00862145	0.0381326	0.613664	0.21207
gpeakpos11905	-0.000441198	0.966943	0.0106459	-0.0213068	0.0204244	0.977044	0.0100859
gpeakpos11964	0.00218573	0.871741	0.0135383	-0.0243488	0.0287203	0.930978	0.0310605
gpeakpos12022	0.0110728	0.576357	0.0198184	-0.0277705	0.0499161	0.79414	0.100103
gpeakpos12080	0.0237019	0.435221	0.0303758	-0.0358335	0.0832373	0.74462	0.128066
gpeakpos12125	0.0304301	0.278917	0.0281043	-0.0246533	0.0855134	0.653825	0.184539
gpeakpos12192	0.00984376	0.372288	0.0110332	-0.0117809	0.0314684	0.703644	0.152647
gpeakpos12323	0.00452501	0.663907	0.0104137	-0.0158854	0.0249354	0.852919	0.0690921
gpeakpos12430	0.0107017	0.535341	0.0172643	-0.0231358	0.0445392	0.781929	0.106833
gpeakpos12484	0.020931	0.210803	0.0167266	-0.0118525	0.0537146	0.613664	0.21207
gpeakpos12743	0.00752227	0.584186	0.0137448	-0.0194171	0.0344616	0.79883	0.0975454
gpeakpos12792	0.0135317	0.428272	0.0170822	-0.0199488	0.0470123	0.740881	0.130252
gpeakpos12841	0.0206149	0.324913	0.0209414	-0.0204294	0.0616593	0.685928	0.163722
gpeakpos12892	0.0307013	0.196701	0.0237808	-0.0159083	0.0773109	0.613664	0.21207
gpeakpos12955	0.0208147	0.073019	0.0116107	-0.00194192	0.0435713	0.560848	0.251155
gpeakpos13012	-0.00128714	0.907958	0.011133	-0.0231074	0.0205331	0.955606	0.0197213
gpeakpos13066	0.00138839	0.918579	0.0135819	-0.0252317	0.0280085	0.957612	0.0188105
gpeakpos13118	0.00483641	0.78862	0.0180394	-0.0305201	0.0401929	0.907657	0.0420783
gpeakpos13174	0.0124066	0.495991	0.0182232	-0.0233102	0.0481234	0.780935	0.107385
gpeakpos13342	0.000502831	0.964008	0.0111431	-0.0213372	0.0223429	0.977044	0.0100859
gpeakpos13459	0.00882324	0.615374	0.0175616	-0.0255969	0.0432433	0.825617	0.0832215
gpeakpos13500	0.0160743	0.445942	0.0210894	-0.0252602	0.0574088	0.752266	0.123629
gpeakpos13549	0.021444	0.237691	0.0181609	-0.0141507	0.0570387	0.613664	0.21207
gpeakpos13594	0.0277911	0.157369	0.0196545	-0.0107311	0.0663132	0.613664	0.21207
gpeakpos13728	0.00130696	0.917286	0.0125846	-0.0233584	0.0259723	0.957612	0.0188105
gpeakpos13775	0.00405265	0.775528	0.0142123	-0.0238029	0.0319082	0.906038	0.0428535
gpeakpos13980	0.00339608	0.770331	0.0116327	-0.0194037	0.0261958	0.906038	0.0428535
gpeakpos14026	0.00452018	0.749225	0.0141406	-0.0231948	0.0322352	0.898573	0.0464469
gpeakpos14078	0.00605506	0.717161	0.0167149	-0.0267056	0.0388157	0.883602	0.0537435
gpeakpos14294	0.0237383	0.235396	0.0200058	-0.0154723	0.0629489	0.613664	0.21207
gpeakneg291	0.00318499	0.773202	0.0110517	-0.018476	0.024846	0.906038	0.0428535
gpeakneg300	-0.00824034	0.490963	0.0119637	-0.0316888	0.0152081	0.780935	0.107385
gpeakneg372	0.00793136	0.40597	0.00954428	-0.0107751	0.0266378	0.72913	0.137195
gpeakneg378	-0.0158785	0.349865	0.0169851	-0.0491686	0.0174116	0.703013	0.153037
gpeakneg391	0.0187301	0.159046	0.0132999	-0.00733728	0.0447975	0.613664	0.21207
gpeakneg437	-0.00571679	0.519036	0.00886556	-0.023093	0.0116594	0.780935	0.107385
gpeakneg451	-0.00629044	0.692467	0.0159047	-0.037463	0.0248822	0.869736	0.0606126
gpeakneg731	-0.015741	0.30594	0.0153754	-0.0458763	0.0143942	0.667207	0.175739
gpeakneg1173	-0.0146145	0.229246	0.0121554	-0.0384386	0.00920966	0.613664	0.21207
gpeakneg1346	0.00167868	0.861804	0.00964322	-0.0172217	0.020579	0.930978	0.0310605
gpeakneg1472	0.0148855	0.184665	0.0112214	-0.00710803	0.036879	0.613664	0.21207
gpeakneg1488	0.00797607	0.516417	0.0122921	-0.016116	0.0320681	0.780935	0.107385
gpeakneg1516	0.00647447	0.633322	0.0135717	-0.0201256	0.0330745	0.834413	0.0786191
gpeakneg1533	0.01063	0.437575	0.0136932	-0.0162083	0.0374682	0.745116	0.127776
gpeakneg1541	0.00392606	0.824378	0.0176915	-0.0307487	0.0386008	0.921984	0.0352766
gpeakneg1580	0.0188951	0.252487	0.016512	-0.0134677	0.0512579	0.616489	0.210075
gpeakneg1638	0.0127749	0.0909341	0.00755691	-0.00203638	0.0275861	0.60712	0.216725
gpeakneg1645	0.00696272	0.470912	0.00965709	-0.0119648	0.0258903	0.776252	0.109997
gpeakneg1652	0.0120962	0.236528	0.0102189	-0.00793246	0.0321249	0.613664	0.21207
gpeakneg1661	0.0191029	0.0840886	0.0110585	-0.00257136	0.0407772	0.593415	0.226642
gpeakneg1677	0.00316579	0.833308	0.0150422	-0.0263164	0.032648	0.922774	0.0349046
gpeakneg1699	0.0264962	0.124945	0.0172688	-0.00734994	0.0603423	0.613664	0.21207
gpeakneg1723	0.0104909	0.415057	0.0128719	-0.0147375	0.0357193	0.738106	0.131881
gpeakneg1722	0.00570843	0.576336	0.0102165	-0.0143156	0.0257324	0.79414	0.100103
gpeakneg1737	0.0124171	0.164708	0.00893693	-0.00509899	0.0299331	0.613664	0.21207
gpeakneg1778	0.00965074	0.132682	0.00641839	-0.00292907	0.0222306	0.613664	0.21207
gpeakneg1793	0.00774326	0.259338	0.00686485	-0.00571161	0.0211981	0.62414	0.204718
gpeakneg1860	0.0144537	0.0113547	0.00570933	0.0032636	0.0256438	0.312795	0.50474
gpeakneg2026	0.000250048	0.977171	0.00873794	-0.016876	0.0173761	0.979885	0.00882494
gpeakneg2039	-0.0106629	0.531285	0.0170321	-0.0440451	0.0227194	0.780935	0.107385
gpeakneg2174	-0.00582399	0.528893	0.00924888	-0.0239514	0.0123035	0.780935	0.107385
gpeakneg2200	0.000402093	0.973627	0.0121626	-0.0234361	0.0242403	0.979051	0.00919471
gpeakneg2206	0.00823399	0.493712	0.0120307	-0.0153457	0.0318137	0.780935	0.107385
gpeakneg2319	-0.00371484	0.73219	0.0108553	-0.0249909	0.0175612	0.887528	0.0518181
gpeakneg2333	0.00149031	0.927069	0.0162817	-0.0304211	0.0334018	0.958945	0.0182062
gpeakneg2339	0.00201551	0.874243	0.0127345	-0.0229436	0.0269746	0.930978	0.0310605
gpeakneg2428	0.00667539	0.572878	0.0118396	-0.0165298	0.0298806	0.79414	0.100103
gpeakneg2429	-0.0206415	0.21794	0.0167541	-0.0534789	0.012196	0.613664	0.21207
gpeakneg2515	-0.0115556	0.518803	0.0179103	-0.0466591	0.023548	0.780935	0.107385
gpeakneg2552	-0.00791181	0.663691	0.0181955	-0.0435743	0.0277506	0.852919	0.0690921
gpeakneg2559	-0.0334712	0.235682	0.0282255	-0.0887922	0.0218498	0.613664	0.21207
gpeakneg2635	-0.0190988	0.299287	0.0184003	-0.0551628	0.0169651	0.667207	0.175739
gpeakneg2637	0.0302563	0.082692	0.017436	-0.00391768	0.0644303	0.593415	0.226642
gpeakneg2660	-0.0170341	0.249894	0.0148044	-0.0460501	0.011982	0.616489	0.210075
gpeakneg2668	-0.0254506	0.176015	0.0188087	-0.0623151	0.0114138	0.613664	0.21207
gpeakneg2680	-0.0207368	0.376534	0.02345	-0.0666979	0.0252243	0.707963	0.14999
gpeakneg2698	-0.0256654	0.304896	0.0250153	-0.0746945	0.0233636	0.667207	0.175739
gpeakneg2744	-0.0158611	0.189096	0.0120776	-0.0395328	0.00781067	0.613664	0.21207
gpeakneg2747	0.0365595	0.10933	0.0228324	-0.00819113	0.0813101	0.613664	0.21207
gpeakneg2762	-0.0101134	0.519689	0.0157084	-0.0409013	0.0206744	0.780935	0.107385
gpeakneg2765	0.0583793	0.00324766	0.0198348	0.0195037	0.0972549	0.195401	0.709074
gpeakneg2787	-0.0165823	0.213577	0.0133321	-0.0427127	0.00954809	0.613664	0.21207
gpeakneg2795	-0.0384009	0.0588577	0.020326	-0.0782391	0.00143724	0.557458	0.253788
gpeakneg2811	-0.0188959	0.306805	0.0184901	-0.0551358	0.017344	0.667207	0.175739
gpeakneg2822	-0.0100597	0.563212	0.0174021	-0.0441672	0.0240477	0.79414	0.100103
gpeakneg2832	-0.0151332	0.371492	0.0169335	-0.0483222	0.0180559	0.703644	0.152647
gpeakneg2886	0.0316144	0.0511097	0.0162079	-0.000152464	0.0633812	0.557458	0.253788
gpeakneg2895	0.0274226	0.0624273	0.0147177	-0.00142343	0.0562687	0.557458	0.253788
gpeakneg2900	-0.0298306	0.0667691	0.0162722	-0.0617236	0.00206233	0.557458	0.253788
gpeakneg2914	-0.0101008	0.532161	0.0161688	-0.0417912	0.0215895	0.780935	0.107385
gpeakneg2927	-0.00134694	0.923127	0.0139586	-0.0287054	0.0260115	0.957612	0.0188105
gpeakneg3029	0.00370421	0.693861	0.00941062	-0.0147403	0.0221487	0.869736	0.0606126
gpeakneg3053	0.03289	0.00621675	0.0120206	0.00932994	0.05645	0.224425	0.648929
gpeakneg3071	0.0109709	0.254451	0.00962692	-0.00789754	0.0298393	0.616489	0.210075
gpeakneg3239	-0.00922198	0.219967	0.00751823	-0.0239574	0.00551348	0.613664	0.21207
gpeakneg3247	0.00480802	0.675709	0.0114935	-0.0177188	0.0273348	0.861946	0.0645197
gpeakneg3252	0.0178178	0.146451	0.0122697	-0.00623036	0.041866	0.613664	0.21207
gpeakneg3257	0.01576	0.247355	0.0136238	-0.0109422	0.0424622	0.616489	0.210075
gpeakneg3264	0.0255154	0.171097	0.0186423	-0.0110227	0.0620535	0.613664	0.21207
gpeakneg3268	0.0183161	0.197323	0.0142071	-0.00952937	0.0461615	0.613664	0.21207
gpeakneg3276	0.0168547	0.133097	0.0112215	-0.00513905	0.0388485	0.613664	0.21207
gpeakneg3285	-0.00214016	0.817057	0.0092515	-0.0202728	0.0159924	0.921743	0.0353903
gpeakneg3402	0.00935994	0.411082	0.0113869	-0.012958	0.0316779	0.734656	0.133916
gpeakneg3463	0.00423437	0.768262	0.0143709	-0.023932	0.0324008	0.906038	0.0428535
gpeakneg3495	0.0223307	0.18919	0.0170077	-0.0110037	0.0556651	0.613664	0.21207
gpeakneg3514	0.00388493	0.774733	0.0135747	-0.022721	0.0304908	0.906038	0.0428535
gpeakneg3531	0.0204453	0.286197	0.0191704	-0.017128	0.0580185	0.659666	0.180676
gpeakneg3534	0.00671851	0.685882	0.0166115	-0.0258394	0.0392764	0.868784	0.0610884
gpeakneg3543	0.02507	0.0871219	0.0146541	-0.00365159	0.0537916	0.593415	0.226642
gpeakneg3566	0.00716679	0.524799	0.0112692	-0.0149203	0.0292539	0.780935	0.107385
gpeakneg3609	-0.0161825	0.207838	0.012848	-0.0413642	0.00899916	0.613664	0.21207
gpeakneg3625	0.0171576	0.185611	0.0129621	-0.00824762	0.0425628	0.613664	0.21207
gpeakneg3647	0.0265195	0.0218509	0.0115657	0.00385121	0.0491879	0.399488	0.398497
gpeakneg3666	0.00603845	0.574225	0.0107477	-0.0150266	0.0271035	0.79414	0.100103
gpeakneg3680	-0.00347889	0.755621	0.0111777	-0.0253867	0.0184289	0.903242	0.0441957
gpeakneg3685	0.0104013	0.387789	0.0120437	-0.0132038	0.0340065	0.716914	0.144533
gpeakneg3687	0.0156729	0.190101	0.0119615	-0.00777117	0.0391169	0.613664	0.21207
gpeakneg3706	0.032549	0.0242266	0.0144436	0.00423998	0.060858	0.416466	0.38042
gpeakneg3714	0.00695818	0.530255	0.0110867	-0.0147713	0.0286876	0.780935	0.107385
gpeakneg3735	-0.00955885	0.464266	0.0130614	-0.0351587	0.016041	0.77235	0.112186
gpeakneg3762	0.00606459	0.714546	0.0165809	-0.0264334	0.0385626	0.883395	0.0538452
gpeakneg3786	0.0165567	0.0816982	0.00951034	-0.00208322	0.0351966	0.593415	0.226642
gpeakneg3819	0.0120086	0.573096	0.0213108	-0.0297598	0.0537769	0.79414	0.100103
gpeakneg3824	-0.0126203	0.193673	0.0097095	-0.0316506	0.00640996	0.613664	0.21207
gpeakneg3836	-0.0119501	0.182886	0.0089721	-0.0295351	0.00563485	0.613664	0.21207
gpeakneg3839	0.0172825	0.165891	0.0124736	-0.00716526	0.0417303	0.613664	0.21207
gpeakneg3840	0.00925923	0.212117	0.00742064	-0.00528496	0.0238034	0.613664	0.21207
gpeakneg3846	0.0195639	0.348337	0.020861	-0.0213229	0.0604507	0.703013	0.153037
gpeakneg3852	0.00232954	0.803512	0.00936296	-0.0160215	0.0206806	0.912163	0.0399273
gpeakneg3855	-9.80004e-06	0.999492	0.0153958	-0.0301851	0.0301655	0.999492	0.000220627
gpeakneg3872	0.0229063	0.119905	0.0147291	-0.00596218	0.0517747	0.613664	0.21207
gpeakneg3892	0.0171801	0.109373	0.0107307	-0.00385174	0.038212	0.613664	0.21207
gpeakneg3913	0.02096	0.122987	0.0135896	-0.00567514	0.0475952	0.613664	0.21207
gpeakneg3935	0.0260274	0.0169977	0.0109049	0.00465414	0.0474006	0.383511	0.416222
gpeakneg3944	0.000880477	0.961926	0.0184442	-0.0352696	0.0370305	0.977044	0.0100859
gpeakneg3952	-0.0111051	0.512534	0.0169571	-0.0443404	0.0221302	0.780935	0.107385
gpeakneg3953	-0.0187483	0.181319	0.0140258	-0.0462383	0.00874169	0.613664	0.21207
gpeakneg3966	0.0151304	0.529218	0.024047	-0.0320009	0.0622616	0.780935	0.107385
gpeakneg3974	0.0234754	0.136589	0.01577	-0.00743315	0.0543839	0.613664	0.21207
gpeakneg3993	0.0268356	0.0710334	0.0148652	-0.00229965	0.0559709	0.557458	0.253788
gpeakneg3994	0.032793	0.0512487	0.0168222	-0.000177849	0.0657639	0.557458	0.253788
gpeakneg4012	0.0328988	0.00568516	0.0118965	0.009582	0.0562156	0.224425	0.648929
gpeakneg4014	0.0154003	0.300065	0.0148609	-0.0137266	0.0445272	0.667207	0.175739
gpeakneg4047	0.000697609	0.968925	0.0179071	-0.0343996	0.0357948	0.977044	0.0100859
gpeakneg4062	0.0586826	0.121476	0.0378937	-0.0155878	0.132953	0.613664	0.21207
gpeakneg4069	-0.0149313	0.315658	0.0148804	-0.0440964	0.0142338	0.674829	0.170806
gpeakneg4077	0.0832132	0.0700657	0.0459365	-0.00682058	0.173247	0.557458	0.253788
gpeakneg4079	0.00695688	0.607143	0.0135307	-0.0195628	0.0334765	0.817831	0.0873365
gpeakneg4081	-0.00408918	0.737282	0.01219	-0.027981	0.0198027	0.890163	0.0505303
gpeakneg4101	0.0318084	0.0212512	0.0138088	0.0047437	0.0588731	0.399488	0.398497
gpeakneg4106	-0.00342966	0.838041	0.0167792	-0.0363163	0.029457	0.923292	0.0346611
gpeakneg4124	0.0473108	0.00383506	0.0163625	0.0152409	0.0793806	0.197779	0.703819
gpeakneg4141	0.0251892	0.0470314	0.0126833	0.000330446	0.050048	0.557458	0.253788
gpeakneg4151	-0.0241355	0.0370275	0.0115732	-0.0468186	-0.0014524	0.514113	0.288941
gpeakneg4172	-0.0153412	0.294131	0.0146232	-0.0440021	0.0133197	0.667207	0.175739
gpeakneg4181	0.0280274	0.226353	0.0231668	-0.0173788	0.0734336	0.613664	0.21207
gpeakneg4187	-0.0214077	0.173905	0.0157437	-0.0522647	0.00944936	0.613664	0.21207
gpeakneg4189	-0.00973494	0.628786	0.020137	-0.0492027	0.0297328	0.831471	0.0801527
gpeakneg4200	0.0359039	0.110354	0.0224877	-0.00817115	0.079979	0.613664	0.21207
gpeakneg4210	0.0403392	0.000946196	0.0122016	0.0164245	0.0642539	0.0683153	1.16548
gpeakneg4215	-0.0220146	0.524686	0.0346067	-0.0898425	0.0458132	0.780935	0.107385
gpeakneg4239	0.0343622	7.04241e-05	0.00864491	0.0174185	0.0513059	0.0127115	1.8958
gpeakneg4244	0.0286063	0.391225	0.033364	-0.036786	0.0939986	0.716914	0.144533
gpeakneg4292	0.006393	0.661201	0.0145874	-0.0221977	0.0349837	0.852919	0.0690921
gpeakneg4304	0.0263668	0.27279	0.0240429	-0.0207563	0.07349	0.647876	0.188508
gpeakneg4319	0.0601539	0.0661308	0.0327361	-0.00400782	0.124316	0.557458	0.253788
gpeakneg4321	0.00815556	0.54807	0.0135778	-0.0184564	0.0347675	0.791412	0.101597
gpeakneg4323	-0.0145993	0.445777	0.0191473	-0.0521274	0.0229287	0.752266	0.123629
gpeakneg4333	0.0342207	0.239686	0.0291049	-0.0228238	0.0912652	0.613664	0.21207
gpeakneg4339	0.0120413	0.362941	0.0132355	-0.0138997	0.0379823	0.703013	0.153037
gpeakneg4342	0.00326788	0.850545	0.0173433	-0.0307244	0.0372601	0.927653	0.0326142
gpeakneg4359	0.0453742	0.000271839	0.0124629	0.0209475	0.069801	0.0327112	1.4853
gpeakneg4360	0.0164226	0.145466	0.0112813	-0.00568839	0.0385336	0.613664	0.21207
gpeakneg4363	0.071819	0.0643802	0.0388308	-0.00428795	0.147926	0.557458	0.253788
gpeakneg4380	0.0359075	0.000927415	0.0108427	0.0146562	0.0571589	0.0683153	1.16548
gpeakneg4417	-0.0115758	0.253771	0.0101432	-0.0314561	0.00830449	0.616489	0.210075
gpeakneg4438	0.0118106	0.335501	0.0122632	-0.0122248	0.0358459	0.697062	0.156729
gpeakneg4439	-0.0850746	0.00797288	0.0320647	-0.14792	-0.0222289	0.258039	0.588315
gpeakneg4448	0.0222533	0.148008	0.0153831	-0.00789708	0.0524037	0.613664	0.21207
gpeakneg4454	-0.00135632	0.954522	0.0237829	-0.0479699	0.0452573	0.973397	0.0117101
gpeakneg4456	-0.0299147	0.208808	0.0238013	-0.0765644	0.016735	0.613664	0.21207
gpeakneg4457	-0.0437341	0.128045	0.0287373	-0.100058	0.0125901	0.613664	0.21207
gpeakneg4472	0.0170496	0.50496	0.0255729	-0.0330723	0.0671715	0.780935	0.107385
gpeakneg4474	0.0527374	5.41366e-06	0.0115955	0.0300106	0.0754642	0.00195433	2.709
gpeakneg4476	0.011225	0.692392	0.0283738	-0.0443867	0.0668366	0.869736	0.0606126
gpeakneg4477	-0.0194329	0.343146	0.0204995	-0.0596113	0.0207455	0.703013	0.153037
gpeakneg4494	-0.00473289	0.789549	0.0177331	-0.039489	0.0300233	0.907657	0.0420783
gpeakneg4501	0.0533842	0.0121306	0.0212828	0.0116706	0.0950978	0.312795	0.50474
gpeakneg4563	-0.0132801	0.421423	0.0165184	-0.0456556	0.0190954	0.740881	0.130252
gpeakneg4574	0.00675372	0.725073	0.0192038	-0.030885	0.0443925	0.887528	0.0518181
gpeakneg4579	0.00413695	0.864856	0.024307	-0.0435038	0.0517777	0.930978	0.0310605
gpeakneg4580	-0.0145425	0.393339	0.0170371	-0.0479346	0.0188496	0.717148	0.144391
gpeakneg4581	-0.0376779	0.00549145	0.0135693	-0.0642733	-0.0110825	0.224425	0.648929
gpeakneg4588	0.0459504	0.123086	0.0298002	-0.0124569	0.104358	0.613664	0.21207
gpeakneg4593	0.0069385	0.872486	0.0432303	-0.0777913	0.0916683	0.930978	0.0310605
gpeakneg4606	0.0422428	0.354075	0.0455834	-0.0470991	0.131585	0.703013	0.153037
gpeakneg4623	0.0854297	0.00857746	0.0325019	0.0217271	0.149132	0.258039	0.588315
gpeakneg4632	-0.0351174	0.0221323	0.0153479	-0.0651987	-0.00503605	0.399488	0.398497
gpeakneg4667	0.00974659	0.640356	0.0208616	-0.0311415	0.0506347	0.837567	0.0769807
gpeakneg4669	0.00924409	0.106126	0.00572087	-0.0019686	0.0204568	0.613664	0.21207
gpeakneg4671	-0.0326902	0.321251	0.0329574	-0.0972856	0.0319052	0.682186	0.166097
gpeakneg4684	-0.00144546	0.953335	0.0247006	-0.0498578	0.0469669	0.973397	0.0117101
gpeakneg4685	0.0181802	0.0574507	0.00956918	-0.000575089	0.0369354	0.557458	0.253788
gpeakneg4687	-0.0532259	0.0769543	0.0300943	-0.11221	0.00575783	0.578761	0.237501
gpeakneg4698	-0.00160176	0.933708	0.0192563	-0.0393434	0.0361399	0.963053	0.0163499
gpeakneg4702	-0.00353383	0.880258	0.0234584	-0.0495114	0.0424437	0.934627	0.0293618
gpeakneg4706	-0.00505494	0.862839	0.0292598	-0.062403	0.0522932	0.930978	0.0310605
gpeakneg4707	-0.00584228	0.794514	0.0224312	-0.0498066	0.038122	0.907657	0.0420783
gpeakneg4715	-0.0067298	0.731639	0.0196235	-0.0451911	0.0317315	0.887528	0.0518181
gpeakneg4721	0.00157329	0.953459	0.0269567	-0.051261	0.0544075	0.973397	0.0117101
gpeakneg4724	0.0192553	0.364264	0.0212234	-0.0223417	0.0608524	0.703013	0.153037
gpeakneg4781	-0.00699131	0.732641	0.0204655	-0.0471029	0.0331202	0.887528	0.0518181
gpeakneg4782	-0.00432087	0.788033	0.0160707	-0.0358189	0.0271772	0.907657	0.0420783
gpeakneg4783	-0.0416258	0.0189835	0.0177444	-0.0764041	-0.00684738	0.399488	0.398497
gpeakneg4797	-0.0264244	0.359297	0.0288253	-0.082921	0.0300723	0.703013	0.153037
gpeakneg4798	-0.0187805	0.282329	0.0174686	-0.0530183	0.0154573	0.657553	0.182069
gpeakneg4805	0.0167908	0.448893	0.0221731	-0.0266676	0.0602492	0.753723	0.122788
gpeakneg4811	0.0248106	0.568742	0.0435347	-0.0605158	0.110137	0.79414	0.100103
gpeakneg4821	0.0366473	0.368059	0.040714	-0.0431507	0.116445	0.703013	0.153037
gpeakneg4831	0.0240233	0.645074	0.0521547	-0.0781981	0.126245	0.840692	0.0753629
gpeakneg4835	0.0109286	0.500603	0.0162256	-0.020873	0.0427303	0.780935	0.107385
gpeakneg4849	0.041401	0.231488	0.0346008	-0.0264152	0.109217	0.613664	0.21207
gpeakneg4867	-0.0466787	0.0302187	0.0215386	-0.0888937	-0.00446383	0.45454	0.342428
gpeakneg4872	0.0281745	0.286891	0.0264557	-0.0236778	0.0800268	0.659666	0.180676
gpeakneg4889	-0.00666772	0.713305	0.0181473	-0.0422358	0.0289004	0.883395	0.0538452
gpeakneg4888	-0.0512625	0.0977497	0.0309582	-0.111939	0.00941443	0.613664	0.21207
gpeakneg4904	-0.0133758	0.487153	0.0192501	-0.0511053	0.0243537	0.780935	0.107385
gpeakneg4906	-0.0195976	0.566981	0.0342314	-0.0866899	0.0474947	0.79414	0.100103
gpeakneg4907	-0.0549288	0.0348029	0.0260247	-0.105936	-0.00392141	0.502554	0.298817
gpeakneg4920	-0.0107089	0.771204	0.0368257	-0.082886	0.0614682	0.906038	0.0428535
gpeakneg4929	0.0126655	0.495689	0.0185906	-0.0237713	0.0491024	0.780935	0.107385
gpeakneg4939	0.00755879	0.745851	0.0233214	-0.0381502	0.0532678	0.897508	0.0469618
gpeakneg4953	-0.0165317	0.425768	0.0207566	-0.057214	0.0241506	0.740881	0.130252
gpeakneg4958	-0.00488775	0.844906	0.0249857	-0.0538588	0.0440833	0.927085	0.0328804
gpeakneg4960	0.0139023	0.385169	0.0160089	-0.0174746	0.0452792	0.716914	0.144533
gpeakneg5034	0.0222763	0.0702722	0.0123063	-0.00184363	0.0463962	0.557458	0.253788
gpeakneg5040	0.0510942	0.185201	0.0385642	-0.0244903	0.126679	0.613664	0.21207
gpeakneg5049	0.018444	0.427414	0.0232401	-0.0271059	0.0639938	0.740881	0.130252
gpeakneg5055	-0.00744399	0.820153	0.0327427	-0.0716186	0.0567306	0.921984	0.0352766
gpeakneg5056	0.0415413	0.163737	0.0298298	-0.016924	0.100007	0.613664	0.21207
gpeakneg5070	0.017107	0.600515	0.0326681	-0.0469212	0.0811352	0.811932	0.0904804
gpeakneg5079	0.0125421	0.728183	0.0360878	-0.0581887	0.0832729	0.887528	0.0518181
gpeakneg5093	0.0378705	0.0924975	0.0225102	-0.00624875	0.0819898	0.60712	0.216725
gpeakneg5106	0.0256398	0.346049	0.0272103	-0.0276915	0.078971	0.703013	0.153037
gpeakneg5107	0.00526825	0.824933	0.0238162	-0.0414106	0.0519471	0.921984	0.0352766
gpeakneg5123	-0.022553	0.0571842	0.0118581	-0.0457946	0.000688525	0.557458	0.253788
gpeakneg5127	0.0316253	0.18315	0.0237584	-0.0149404	0.078191	0.613664	0.21207
gpeakneg5145	-0.0116328	0.551902	0.0195538	-0.0499576	0.026692	0.793771	0.100305
gpeakneg5161	-0.0178001	0.485194	0.0255025	-0.0677841	0.032184	0.780935	0.107385
gpeakneg5173	0.0351119	0.221511	0.0287209	-0.0211801	0.0914038	0.613664	0.21207
gpeakneg5174	-0.00563434	0.831941	0.0265504	-0.0576721	0.0464035	0.922774	0.0349046
gpeakneg5187	0.00162883	0.919459	0.0161087	-0.0299437	0.0332014	0.957612	0.0188105
gpeakneg5189	0.0137954	0.624361	0.0281723	-0.0414212	0.069012	0.828656	0.081626
gpeakneg5190	0.0148207	0.504359	0.0221984	-0.0286873	0.0583287	0.780935	0.107385
gpeakneg5191	0.0391193	0.0860327	0.0227874	-0.00554319	0.0837818	0.593415	0.226642
gpeakneg5207	-0.00363553	0.766817	0.0122598	-0.0276643	0.0203933	0.906038	0.0428535
gpeakneg5209	0.0309557	0.133123	0.020611	-0.00944115	0.0713524	0.613664	0.21207
gpeakneg5218	0.00704996	0.706308	0.0187091	-0.0296193	0.0437192	0.882274	0.0543963
gpeakneg5285	0.0154024	0.169748	0.0112179	-0.00658437	0.0373891	0.613664	0.21207
gpeakneg5292	0.0496649	0.0474933	0.0250596	0.000549061	0.0987808	0.557458	0.253788
gpeakneg5302	0.022881	0.170391	0.0166899	-0.00983059	0.0555926	0.613664	0.21207
gpeakneg5307	0.00923813	0.709025	0.0247561	-0.039283	0.0577593	0.882614	0.054229
gpeakneg5316	0.020321	0.33295	0.0209887	-0.020816	0.0614581	0.697062	0.156729
gpeakneg5322	0.0170419	0.425226	0.0213722	-0.0248468	0.0589307	0.740881	0.130252
gpeakneg5323	0.0204438	0.234476	0.0171954	-0.0132587	0.0541462	0.613664	0.21207
gpeakneg5331	0.00688081	0.655026	0.0154005	-0.0233036	0.0370653	0.850591	0.070279
gpeakneg5336	-0.00248713	0.850563	0.0132013	-0.0283612	0.023387	0.927653	0.0326142
gpeakneg5361	-0.0025857	0.869714	0.0157644	-0.0334834	0.028312	0.930978	0.0310605
gpeakneg5363	0.00995929	0.554461	0.0168491	-0.0230642	0.0429828	0.79414	0.100103
gpeakneg5373	0.0309883	0.233261	0.0259969	-0.0199646	0.0819413	0.613664	0.21207
gpeakneg5385	0.0353531	0.173645	0.0259837	-0.0155741	0.0862802	0.613664	0.21207
gpeakneg5386	0.0224862	0.216163	0.018181	-0.0131479	0.0581203	0.613664	0.21207
gpeakneg5400	0.0207029	0.275848	0.0189988	-0.016534	0.0579398	0.650856	0.186515
gpeakneg5410	0.036287	0.0278802	0.0165018	0.003944	0.06863	0.437598	0.358924
gpeakneg5416	0.0106342	0.504613	0.0159374	-0.0206025	0.0418709	0.780935	0.107385
gpeakneg5450	-0.0147946	0.386445	0.0170822	-0.0482751	0.0186859	0.716914	0.144533
gpeakneg5459	0.0330757	0.0265164	0.0149086	0.00385537	0.062296	0.43511	0.361401
gpeakneg5470	-0.00386867	0.838891	0.0190282	-0.0411633	0.033426	0.923292	0.0346611
gpeakneg5502	0.00646642	0.501245	0.00961503	-0.0123787	0.0253115	0.780935	0.107385
gpeakneg5503	0.000568779	0.940446	0.00761319	-0.0143528	0.0154904	0.967239	0.0144662
gpeakneg5513	-0.00174936	0.894342	0.0131717	-0.0275655	0.0240668	0.945718	0.0242383
gpeakneg5512	0.01972	0.157011	0.0139344	-0.00759103	0.047031	0.613664	0.21207
gpeakneg5524	0.0107213	0.547545	0.017826	-0.024217	0.0456597	0.791412	0.101597
gpeakneg5547	0.0238688	0.216966	0.0193327	-0.0140225	0.0617601	0.613664	0.21207
gpeakneg5546	0.0159594	0.34703	0.0169715	-0.0173041	0.049223	0.703013	0.153037
gpeakneg5647	-0.0132101	0.53717	0.0214068	-0.0551666	0.0287464	0.781929	0.106833
gpeakneg5660	0.00698526	0.590611	0.0129849	-0.0184647	0.0324352	0.804568	0.0944375
gpeakneg5675	0.00726476	0.518737	0.0112581	-0.0148006	0.0293302	0.780935	0.107385
gpeakneg5691	0.00231219	0.86909	0.014029	-0.0251842	0.0298085	0.930978	0.0310605
gpeakneg5701	0.0174186	0.238881	0.0147892	-0.0115678	0.046405	0.613664	0.21207

### Sheet: 08_lipid_regression_result_cov_
lipid	coef	pval	se	ci_low	ci_high	FDR	log10_FDR
gpeakpos1999	-0.00339215	0.697837	0.00873722	-0.0205168	0.0137325	0.972734	0.0120059
gpeakpos2041	-0.00897042	0.242061	0.00766801	-0.0239994	0.0060586	0.972734	0.0120059
gpeakpos2069	-0.00893658	0.46627	0.0122661	-0.0329776	0.0151044	0.972734	0.0120059
gpeakpos2099	-0.00764741	0.459766	0.0103451	-0.0279234	0.0126286	0.972734	0.0120059
gpeakpos2229	-0.000997675	0.936317	0.0124867	-0.0254711	0.0234758	0.974094	0.0113992
gpeakpos2348	-0.00415256	0.602726	0.00797824	-0.0197896	0.0114845	0.972734	0.0120059
gpeakpos2417	-0.00288026	0.786663	0.0106422	-0.0237385	0.017978	0.972734	0.0120059
gpeakpos2561	-0.00491758	0.653345	0.0109494	-0.026378	0.0165428	0.972734	0.0120059
gpeakpos2582	-0.0123372	0.156808	0.00871341	-0.0294152	0.00474075	0.972734	0.0120059
gpeakpos2688	-0.000500181	0.950915	0.00812546	-0.0164258	0.0154254	0.98361	0.00717728
gpeakpos2726	-0.00713004	0.469429	0.00985617	-0.0264478	0.0121877	0.972734	0.0120059
gpeakpos2767	0.00158118	0.918084	0.0153741	-0.0285514	0.0317138	0.972734	0.0120059
gpeakpos3064	-0.004672	0.472802	0.00650762	-0.0174267	0.0080827	0.972734	0.0120059
gpeakpos3098	-0.00175053	0.931477	0.0203581	-0.0416517	0.0381506	0.974094	0.0113992
gpeakpos3375	-0.00464019	0.681779	0.0113165	-0.0268202	0.0175398	0.972734	0.0120059
gpeakpos3419	-0.00530486	0.745228	0.0163258	-0.0373028	0.0266931	0.972734	0.0120059
gpeakpos3441	-0.022708	0.222177	0.0186016	-0.0591664	0.0137504	0.972734	0.0120059
gpeakpos4188	-0.015488	0.6611	0.0353289	-0.0847314	0.0537554	0.972734	0.0120059
gpeakpos4442	-0.0461887	0.0199505	0.0198467	-0.0850875	-0.00728995	0.957038	0.019071
gpeakpos4465	-0.0402303	0.0991669	0.0243982	-0.0880499	0.00758925	0.957038	0.019071
gpeakpos4494	-0.0121351	0.548054	0.0202023	-0.0517308	0.0274607	0.972734	0.0120059
gpeakpos5151	-0.02357	0.0976026	0.014228	-0.0514564	0.00431643	0.957038	0.019071
gpeakpos5531	-0.01997	0.321063	0.0201254	-0.0594151	0.0194752	0.972734	0.0120059
gpeakpos5562	-0.00178583	0.924271	0.0187874	-0.0386084	0.0350368	0.973958	0.0114597
gpeakpos5917	-0.0133833	0.376252	0.0151254	-0.0430286	0.0162619	0.972734	0.0120059
gpeakpos6622	-0.000180768	0.988812	0.0128907	-0.0254461	0.0250846	0.994722	0.00229832
gpeakpos7122	0.00374387	0.861102	0.021397	-0.0381935	0.0456812	0.972734	0.0120059
gpeakpos7158	0.0189532	0.282528	0.0176365	-0.0156138	0.0535202	0.972734	0.0120059
gpeakpos7470	-0.000692237	0.871389	0.00427585	-0.00907276	0.00768828	0.972734	0.0120059
gpeakpos7514	-0.000849056	0.819441	0.00371963	-0.00813939	0.00644128	0.972734	0.0120059
gpeakpos7549	-0.00571607	0.625421	0.0117089	-0.0286651	0.017233	0.972734	0.0120059
gpeakpos7586	0.0209713	0.262594	0.0187197	-0.0157186	0.0576612	0.972734	0.0120059
gpeakpos7730	0.000536681	0.912649	0.00489235	-0.00905215	0.0101255	0.972734	0.0120059
gpeakpos7769	0.00183064	0.6614	0.00417972	-0.00636145	0.0100227	0.972734	0.0120059
gpeakpos7961	-0.000860112	0.844986	0.00439912	-0.00948222	0.007762	0.972734	0.0120059
gpeakpos7997	-0.000481286	0.910031	0.0042592	-0.00882917	0.0078666	0.972734	0.0120059
gpeakpos8043	-0.000133178	0.974034	0.0040916	-0.00815256	0.0078862	0.994722	0.00229832
gpeakpos8324	-0.00069921	0.894734	0.00528435	-0.0110564	0.00965793	0.972734	0.0120059
gpeakpos8631	-0.00184207	0.730546	0.00534863	-0.0123252	0.00864105	0.972734	0.0120059
gpeakpos8679	-0.00158283	0.758425	0.00514658	-0.01167	0.00850429	0.972734	0.0120059
gpeakpos8733	0.00121221	0.814034	0.00515343	-0.00888832	0.0113127	0.972734	0.0120059
gpeakpos9000	-0.00307609	0.665327	0.00711119	-0.0170138	0.0108616	0.972734	0.0120059
gpeakpos9264	-0.00526242	0.415195	0.00645866	-0.0179212	0.00739631	0.972734	0.0120059
gpeakpos9328	-0.00390772	0.544799	0.00645295	-0.0165553	0.00873982	0.972734	0.0120059
gpeakpos9390	-0.00253028	0.708014	0.006756	-0.0157718	0.0107112	0.972734	0.0120059
gpeakpos9446	-0.00117156	0.861402	0.00671035	-0.0143236	0.0119805	0.972734	0.0120059
gpeakpos9505	0.00255472	0.741473	0.00774384	-0.0126229	0.0177324	0.972734	0.0120059
gpeakpos9794	-0.00546937	0.495731	0.00802876	-0.0212054	0.0102667	0.972734	0.0120059
gpeakpos9863	-0.00140026	0.859043	0.00788465	-0.0168539	0.0140534	0.972734	0.0120059
gpeakpos9918	0.000597939	0.935974	0.00744348	-0.013991	0.0151869	0.974094	0.0113992
gpeakpos10107	-0.00904281	0.222052	0.00740553	-0.0235574	0.00547176	0.972734	0.0120059
gpeakpos10171	-0.00792814	0.29297	0.00753893	-0.0227042	0.00684788	0.972734	0.0120059
gpeakpos10236	-0.00674346	0.459529	0.00911744	-0.0246133	0.0111264	0.972734	0.0120059
gpeakpos10371	-0.00254825	0.796291	0.00987123	-0.0218955	0.016799	0.972734	0.0120059
gpeakpos10445	0.0167147	0.237355	0.0141455	-0.01101	0.0444395	0.972734	0.0120059
gpeakpos10660	-0.00784191	0.409384	0.00950561	-0.0264726	0.0107887	0.972734	0.0120059
gpeakpos10723	-0.00497165	0.646395	0.0108368	-0.0262113	0.016268	0.972734	0.0120059
gpeakpos10860	-0.00133034	0.89147	0.00975012	-0.0204402	0.0177795	0.972734	0.0120059
gpeakpos10926	0.0106262	0.290615	0.0100554	-0.00908193	0.0303344	0.972734	0.0120059
gpeakpos11003	-0.0110374	0.166134	0.00797076	-0.0266598	0.00458502	0.972734	0.0120059
gpeakpos11076	-0.0129694	0.161453	0.00926252	-0.0311236	0.00518481	0.972734	0.0120059
gpeakpos11134	-0.0106091	0.387699	0.0122819	-0.0346811	0.013463	0.972734	0.0120059
gpeakpos11200	-0.00706925	0.688091	0.0176094	-0.041583	0.0274445	0.972734	0.0120059
gpeakpos11253	-0.00824122	0.65744	0.0185843	-0.0446658	0.0281834	0.972734	0.0120059
gpeakpos11314	-0.00290629	0.841022	0.014489	-0.0313042	0.0254916	0.972734	0.0120059
gpeakpos11389	0.0150543	0.25994	0.0133634	-0.0111375	0.0412462	0.972734	0.0120059
gpeakpos11522	-0.0126726	0.274718	0.0116022	-0.0354125	0.0100672	0.972734	0.0120059
gpeakpos11585	-0.0107664	0.450473	0.0142671	-0.0387294	0.0171967	0.972734	0.0120059
gpeakpos11639	-0.00370213	0.814409	0.0157711	-0.0346129	0.0272086	0.972734	0.0120059
gpeakpos11690	-0.00289057	0.842574	0.0145545	-0.0314169	0.0256358	0.972734	0.0120059
gpeakpos11823	-0.0162222	0.0807156	0.00928817	-0.0344267	0.00198223	0.957038	0.019071
gpeakpos11828	0.00664886	0.542723	0.010923	-0.0147599	0.0280576	0.972734	0.0120059
gpeakpos11905	-0.0174073	0.091555	0.010317	-0.0376282	0.00281357	0.957038	0.019071
gpeakpos11964	-0.0172654	0.196167	0.0133576	-0.0434458	0.00891507	0.972734	0.0120059
gpeakpos12022	-0.0132862	0.497444	0.0195813	-0.0516648	0.0250923	0.972734	0.0120059
gpeakpos12080	-0.00594044	0.840811	0.0295755	-0.0639074	0.0520265	0.972734	0.0120059
gpeakpos12125	-0.0109247	0.697969	0.0281518	-0.0661011	0.0442518	0.972734	0.0120059
gpeakpos12192	-0.00627721	0.537599	0.0101829	-0.0262353	0.0136808	0.972734	0.0120059
gpeakpos12323	-0.00810611	0.415907	0.00996395	-0.0276351	0.0114229	0.972734	0.0120059
gpeakpos12430	-0.00926967	0.591401	0.0172682	-0.0431147	0.0245753	0.972734	0.0120059
gpeakpos12484	-0.00287787	0.864374	0.0168485	-0.0359004	0.0301446	0.972734	0.0120059
gpeakpos12743	-0.0109713	0.419212	0.0135819	-0.0375914	0.0156487	0.972734	0.0120059
gpeakpos12792	-0.00975521	0.566412	0.0170146	-0.0431032	0.0235928	0.972734	0.0120059
gpeakpos12841	-0.0042242	0.839983	0.0209207	-0.0452281	0.0367797	0.972734	0.0120059
gpeakpos12892	-0.00463764	0.845798	0.023846	-0.051375	0.0420997	0.972734	0.0120059
gpeakpos12955	-0.000112507	0.991966	0.0111739	-0.0220129	0.0217879	0.994722	0.00229832
gpeakpos13012	-0.00970946	0.355778	0.0105144	-0.0303174	0.0108985	0.972734	0.0120059
gpeakpos13066	-0.00935222	0.474193	0.0130677	-0.0349645	0.0162601	0.972734	0.0120059
gpeakpos13118	-0.00884821	0.611824	0.0174359	-0.0430219	0.0253255	0.972734	0.0120059
gpeakpos13174	-0.004974	0.777892	0.0176341	-0.0395363	0.0295883	0.972734	0.0120059
gpeakpos13342	-0.0116886	0.27744	0.0107621	-0.032782	0.00940477	0.972734	0.0120059
gpeakpos13459	-0.00470458	0.780411	0.0168754	-0.0377797	0.0283706	0.972734	0.0120059
gpeakpos13500	-0.00300517	0.884121	0.020619	-0.0434176	0.0374073	0.972734	0.0120059
gpeakpos13549	0.000288868	0.987424	0.0183261	-0.0356296	0.0362073	0.994722	0.00229832
gpeakpos13594	0.00805302	0.68285	0.0197099	-0.0305777	0.0466838	0.972734	0.0120059
gpeakpos13728	-0.00447825	0.705159	0.0118358	-0.027676	0.0187195	0.972734	0.0120059
gpeakpos13775	-0.00163972	0.903207	0.0134834	-0.0280666	0.0247872	0.972734	0.0120059
gpeakpos13980	-0.00466604	0.666451	0.0108255	-0.0258835	0.0165515	0.972734	0.0120059
gpeakpos14026	-0.00426477	0.747214	0.0132317	-0.0301984	0.0216689	0.972734	0.0120059
gpeakpos14078	-0.001855	0.90622	0.015746	-0.0327166	0.0290066	0.972734	0.0120059
gpeakpos14294	-0.000102483	0.996055	0.0207277	-0.040728	0.0405231	0.996055	0.00171665
gpeakneg291	0.000759498	0.939214	0.00995964	-0.018761	0.02028	0.9743	0.0113074
gpeakneg300	-0.0124559	0.256988	0.0109885	-0.0339929	0.00908114	0.972734	0.0120059
gpeakneg372	-0.00188794	0.829251	0.00875416	-0.0190458	0.0152699	0.972734	0.0120059
gpeakneg378	0.000192485	0.989691	0.0148976	-0.0290063	0.0293913	0.994722	0.00229832
gpeakneg391	0.0189998	0.127326	0.012461	-0.00542343	0.0434229	0.962033	0.0168101
gpeakneg437	-0.00451862	0.582432	0.00821813	-0.0206259	0.0115886	0.972734	0.0120059
gpeakneg451	0.00438078	0.76456	0.014627	-0.0242877	0.0330492	0.972734	0.0120059
gpeakneg731	-0.00665219	0.624553	0.0135923	-0.0332926	0.0199882	0.972734	0.0120059
gpeakneg1173	-0.00959154	0.398903	0.01137	-0.0318763	0.0126933	0.972734	0.0120059
gpeakneg1346	0.00727025	0.406132	0.00875175	-0.00988286	0.0244234	0.972734	0.0120059
gpeakneg1472	0.00755275	0.43556	0.00968659	-0.0114326	0.0265381	0.972734	0.0120059
gpeakneg1488	0.00111552	0.918169	0.0108576	-0.020165	0.0223961	0.972734	0.0120059
gpeakneg1516	0.0166183	0.187283	0.0126025	-0.00808201	0.0413187	0.972734	0.0120059
gpeakneg1533	0.0142863	0.253952	0.0125231	-0.0102584	0.0388311	0.972734	0.0120059
gpeakneg1541	0.00906065	0.572701	0.0160627	-0.0224217	0.040543	0.972734	0.0120059
gpeakneg1580	0.00444974	0.765114	0.0148934	-0.0247408	0.0336403	0.972734	0.0120059
gpeakneg1638	0.00521733	0.445758	0.00684235	-0.00819343	0.0186281	0.972734	0.0120059
gpeakneg1645	-0.00014344	0.986937	0.00876088	-0.0173144	0.0170276	0.994722	0.00229832
gpeakneg1652	0.0034075	0.714684	0.00932097	-0.0148613	0.0216763	0.972734	0.0120059
gpeakneg1661	0.00619729	0.523921	0.00972409	-0.0128616	0.0252562	0.972734	0.0120059
gpeakneg1677	0.00671958	0.618089	0.013478	-0.0196967	0.0331359	0.972734	0.0120059
gpeakneg1699	0.00984245	0.539097	0.0160254	-0.0215667	0.0412516	0.972734	0.0120059
gpeakneg1723	0.0067977	0.58596	0.0124797	-0.0176621	0.0312575	0.972734	0.0120059
gpeakneg1722	0.00707775	0.448351	0.00933534	-0.0112192	0.0253747	0.972734	0.0120059
gpeakneg1737	0.00578218	0.47172	0.00803434	-0.00996483	0.0215292	0.972734	0.0120059
gpeakneg1778	0.00386687	0.50508	0.00580159	-0.00750404	0.0152378	0.972734	0.0120059
gpeakneg1793	0.00176054	0.776221	0.00619372	-0.0103789	0.0139	0.972734	0.0120059
gpeakneg1860	0.00714473	0.175532	0.00527426	-0.00319264	0.0174821	0.972734	0.0120059
gpeakneg2026	-0.00386963	0.616687	0.00773075	-0.0190216	0.0112824	0.972734	0.0120059
gpeakneg2039	-0.0132959	0.377035	0.0150513	-0.0427958	0.0162041	0.972734	0.0120059
gpeakneg2174	-0.0121062	0.142783	0.00826076	-0.028297	0.00408459	0.972734	0.0120059
gpeakneg2200	-0.00794328	0.458286	0.01071	-0.0289344	0.0130479	0.972734	0.0120059
gpeakneg2206	-0.00353301	0.745276	0.010875	-0.0248476	0.0177816	0.972734	0.0120059
gpeakneg2319	-0.0125602	0.181429	0.00939875	-0.0309814	0.00586102	0.972734	0.0120059
gpeakneg2333	-0.0085434	0.559596	0.0146431	-0.0372434	0.0201566	0.972734	0.0120059
gpeakneg2339	-0.0051052	0.634948	0.0107529	-0.0261805	0.0159701	0.972734	0.0120059
gpeakneg2428	0.00172685	0.867581	0.010357	-0.0185726	0.0220263	0.972734	0.0120059
gpeakneg2429	-0.0172073	0.24101	0.0146761	-0.0459719	0.0115574	0.972734	0.0120059
gpeakneg2515	-0.0137714	0.384503	0.015836	-0.0448094	0.0172665	0.972734	0.0120059
gpeakneg2552	-0.0123158	0.434775	0.0157684	-0.0432213	0.0185896	0.972734	0.0120059
gpeakneg2559	-0.0394404	0.111421	0.0247767	-0.0880018	0.00912095	0.962033	0.0168101
gpeakneg2635	-0.0232962	0.161153	0.0166258	-0.0558822	0.00928987	0.972734	0.0120059
gpeakneg2637	0.0122683	0.453903	0.0163812	-0.0198383	0.0443749	0.972734	0.0120059
gpeakneg2660	-0.0223057	0.0890119	0.0131161	-0.0480129	0.00340142	0.957038	0.019071
gpeakneg2668	-0.0269811	0.120422	0.0173735	-0.0610325	0.00707034	0.962033	0.0168101
gpeakneg2680	-0.0253167	0.233	0.021227	-0.0669209	0.0162874	0.972734	0.0120059
gpeakneg2698	-0.0439651	0.045977	0.022031	-0.087145	-0.000785196	0.957038	0.019071
gpeakneg2744	-0.0142652	0.193471	0.01097	-0.035766	0.00723564	0.972734	0.0120059
gpeakneg2747	0.0153275	0.463539	0.0209097	-0.0256548	0.0563098	0.972734	0.0120059
gpeakneg2762	-0.0206167	0.130668	0.0136401	-0.0473509	0.00611747	0.962033	0.0168101
gpeakneg2765	0.0222168	0.240824	0.0189413	-0.0149075	0.059341	0.972734	0.0120059
gpeakneg2787	-0.0217062	0.0684908	0.011915	-0.0450591	0.00164665	0.957038	0.019071
gpeakneg2795	-0.0307468	0.11307	0.0194042	-0.0687783	0.00728474	0.962033	0.0168101
gpeakneg2811	-0.0178805	0.274335	0.0163571	-0.04994	0.0141789	0.972734	0.0120059
gpeakneg2822	-0.0183036	0.268614	0.0165455	-0.0507321	0.0141249	0.972734	0.0120059
gpeakneg2832	-0.021287	0.154099	0.0149361	-0.0505613	0.00798731	0.972734	0.0120059
gpeakneg2886	0.00306265	0.83746	0.0149293	-0.0261983	0.0323236	0.972734	0.0120059
gpeakneg2895	0.00488858	0.722186	0.0137498	-0.0220605	0.0318376	0.972734	0.0120059
gpeakneg2900	-0.0310875	0.0434251	0.0153929	-0.061257	-0.000917947	0.957038	0.019071
gpeakneg2914	-0.0175545	0.233515	0.0147349	-0.0464345	0.0113254	0.972734	0.0120059
gpeakneg2927	-0.0026997	0.829637	0.012547	-0.0272914	0.021892	0.972734	0.0120059
gpeakneg3029	-0.00559402	0.531497	0.00894011	-0.0231163	0.0119283	0.972734	0.0120059
gpeakneg3053	0.0187901	0.0973497	0.0113341	-0.0034243	0.0410045	0.957038	0.019071
gpeakneg3071	-0.00186309	0.84197	0.00934472	-0.0201784	0.0164522	0.972734	0.0120059
gpeakneg3239	-0.0117229	0.0901677	0.00691815	-0.0252822	0.00183642	0.957038	0.019071
gpeakneg3247	-0.00823974	0.461105	0.0111797	-0.0301515	0.013672	0.972734	0.0120059
gpeakneg3252	0.0170144	0.133982	0.0113537	-0.00523837	0.0392672	0.962033	0.0168101
gpeakneg3257	-0.00292834	0.827488	0.0134374	-0.0292651	0.0234084	0.972734	0.0120059
gpeakneg3264	0.00530883	0.759174	0.0173171	-0.0286321	0.0392498	0.972734	0.0120059
gpeakneg3268	-0.00367193	0.79637	0.0142297	-0.0315616	0.0242177	0.972734	0.0120059
gpeakneg3276	0.00136676	0.897608	0.0106211	-0.0194501	0.0221837	0.972734	0.0120059
gpeakneg3285	-0.0151346	0.0812147	0.00867969	-0.0321465	0.00187727	0.957038	0.019071
gpeakneg3402	-0.00206908	0.852803	0.0111515	-0.0239255	0.0197874	0.972734	0.0120059
gpeakneg3463	0.00303706	0.807179	0.0124436	-0.0213519	0.027426	0.972734	0.0120059
gpeakneg3495	0.00975109	0.526463	0.0153945	-0.0204215	0.0399237	0.972734	0.0120059
gpeakneg3514	0.00914175	0.451454	0.0121406	-0.0146533	0.0329368	0.972734	0.0120059
gpeakneg3531	0.00777856	0.665284	0.0179798	-0.0274611	0.0430182	0.972734	0.0120059
gpeakneg3534	0.00685942	0.639973	0.0146651	-0.0218837	0.0356025	0.972734	0.0120059
gpeakneg3543	0.00652101	0.639563	0.0139246	-0.0207706	0.0338126	0.972734	0.0120059
gpeakneg3566	-0.00317231	0.763791	0.0105565	-0.0238628	0.0175181	0.972734	0.0120059
gpeakneg3609	-0.0115968	0.30784	0.0113721	-0.0338856	0.010692	0.972734	0.0120059
gpeakneg3625	0.0109445	0.355633	0.0118483	-0.0122777	0.0341666	0.972734	0.0120059
gpeakneg3647	0.0155358	0.145385	0.01067	-0.00537698	0.0364485	0.972734	0.0120059
gpeakneg3666	0.0075901	0.442379	0.0098806	-0.0117755	0.0269557	0.972734	0.0120059
gpeakneg3680	-0.00875414	0.390981	0.0102049	-0.0287553	0.011247	0.972734	0.0120059
gpeakneg3685	-0.00264542	0.808841	0.010935	-0.0240776	0.0187868	0.972734	0.0120059
gpeakneg3687	0.00825779	0.464527	0.0112902	-0.0138706	0.0303861	0.972734	0.0120059
gpeakneg3706	0.020579	0.118394	0.0131786	-0.00525055	0.0464085	0.962033	0.0168101
gpeakneg3714	-0.0055661	0.582107	0.0101145	-0.0253902	0.014258	0.972734	0.0120059
gpeakneg3735	-0.00973457	0.380159	0.0110922	-0.0314749	0.0120058	0.972734	0.0120059
gpeakneg3762	0.00209434	0.885612	0.0145584	-0.0264395	0.0306282	0.972734	0.0120059
gpeakneg3786	0.0078285	0.384562	0.00900322	-0.0098175	0.0254745	0.972734	0.0120059
gpeakneg3819	0.00543466	0.770347	0.0186168	-0.0310537	0.041923	0.972734	0.0120059
gpeakneg3824	-0.00502461	0.571999	0.00889139	-0.0224514	0.0124022	0.972734	0.0120059
gpeakneg3836	-0.0135422	0.0961387	0.00813897	-0.0294943	0.00240991	0.957038	0.019071
gpeakneg3839	0.00401809	0.729865	0.0116363	-0.0187887	0.0268249	0.972734	0.0120059
gpeakneg3840	0.000963428	0.896648	0.00741686	-0.0135734	0.0155002	0.972734	0.0120059
gpeakneg3846	0.014913	0.43399	0.019061	-0.0224459	0.0522718	0.972734	0.0120059
gpeakneg3852	-0.001506	0.860009	0.00853919	-0.0182425	0.0152305	0.972734	0.0120059
gpeakneg3855	0.000422009	0.977156	0.014738	-0.028464	0.029308	0.994722	0.00229832
gpeakneg3872	0.0190828	0.167345	0.0138203	-0.00800439	0.04617	0.972734	0.0120059
gpeakneg3892	0.00479115	0.63471	0.0100844	-0.0149738	0.0245561	0.972734	0.0120059
gpeakneg3913	0.00537943	0.68103	0.0130868	-0.0202702	0.0310291	0.972734	0.0120059
gpeakneg3935	0.00752216	0.470579	0.0104252	-0.0129108	0.0279551	0.972734	0.0120059
gpeakneg3944	-0.000293283	0.985856	0.0165436	-0.0327182	0.0321316	0.994722	0.00229832
gpeakneg3952	-0.00659972	0.666222	0.0153005	-0.0365882	0.0233888	0.972734	0.0120059
gpeakneg3953	-0.0219546	0.0742638	0.0122996	-0.0460614	0.00215218	0.957038	0.019071
gpeakneg3966	0.0123657	0.572456	0.021908	-0.0305732	0.0553046	0.972734	0.0120059
gpeakneg3974	0.011805	0.414001	0.0144514	-0.0165193	0.0401293	0.972734	0.0120059
gpeakneg3993	0.0166037	0.230715	0.0138535	-0.0105487	0.0437562	0.972734	0.0120059
gpeakneg3994	0.0282304	0.06381	0.0152308	-0.00162146	0.0580822	0.957038	0.019071
gpeakneg4012	0.0262003	0.0218306	0.0114247	0.00380828	0.0485922	0.957038	0.019071
gpeakneg4014	0.0165406	0.226725	0.0136831	-0.0102777	0.043359	0.972734	0.0120059
gpeakneg4047	-0.00143907	0.929569	0.0162816	-0.0333504	0.0304722	0.974094	0.0113992
gpeakneg4062	0.0502064	0.13591	0.0336686	-0.0157828	0.116196	0.962033	0.0168101
gpeakneg4069	-0.00668972	0.62758	0.0137894	-0.0337164	0.0203369	0.972734	0.0120059
gpeakneg4077	0.053302	0.195212	0.0411499	-0.0273503	0.133954	0.972734	0.0120059
gpeakneg4079	0.0084782	0.499523	0.0125558	-0.0161307	0.0330871	0.972734	0.0120059
gpeakneg4081	-0.00666523	0.538962	0.0108487	-0.0279282	0.0145977	0.972734	0.0120059
gpeakneg4101	0.0214247	0.103565	0.0131616	-0.00437168	0.047221	0.957038	0.019071
gpeakneg4106	-0.00151847	0.918843	0.0149029	-0.0307276	0.0276907	0.972734	0.0120059
gpeakneg4124	0.034793	0.0267957	0.0157116	0.00399887	0.0655871	0.957038	0.019071
gpeakneg4141	0.0168999	0.171625	0.0123628	-0.00733068	0.0411305	0.972734	0.0120059
gpeakneg4151	-0.0155316	0.131478	0.0102974	-0.0357141	0.00465096	0.962033	0.0168101
gpeakneg4172	-0.0142386	0.280209	0.0131857	-0.0400821	0.0116049	0.972734	0.0120059
gpeakneg4181	0.010975	0.60515	0.021228	-0.030631	0.0525811	0.972734	0.0120059
gpeakneg4187	-0.0107114	0.480345	0.0151774	-0.0404585	0.0190357	0.972734	0.0120059
gpeakneg4189	-0.00285645	0.876963	0.0184501	-0.0390179	0.033305	0.972734	0.0120059
gpeakneg4200	0.0227775	0.277724	0.0209844	-0.0183512	0.0639063	0.972734	0.0120059
gpeakneg4210	0.0318734	0.00832534	0.0120797	0.00819753	0.0555492	0.60109	0.221061
gpeakneg4215	0.0154877	0.655151	0.0346777	-0.0524793	0.0834547	0.972734	0.0120059
gpeakneg4239	0.0286232	0.00023438	0.0077807	0.0133734	0.0438731	0.0846113	1.07257
gpeakneg4244	0.025486	0.420293	0.0316237	-0.0364953	0.0874672	0.972734	0.0120059
gpeakneg4292	-0.00183007	0.890212	0.0132578	-0.027815	0.0241548	0.972734	0.0120059
gpeakneg4304	0.00693049	0.75396	0.0221123	-0.0364088	0.0502697	0.972734	0.0120059
gpeakneg4319	0.0170572	0.552349	0.028704	-0.0392017	0.0733161	0.972734	0.0120059
gpeakneg4321	0.0080003	0.532115	0.012805	-0.017097	0.0330976	0.972734	0.0120059
gpeakneg4323	-0.0104414	0.529981	0.0166255	-0.0430267	0.022144	0.972734	0.0120059
gpeakneg4333	-0.00551152	0.834516	0.0263819	-0.057219	0.046196	0.972734	0.0120059
gpeakneg4339	0.00699101	0.576225	0.0125084	-0.0175249	0.031507	0.972734	0.0120059
gpeakneg4342	-0.000900921	0.953638	0.015496	-0.0312726	0.0294707	0.98361	0.00717728
gpeakneg4359	0.0314184	0.00777876	0.0118047	0.00828169	0.0545551	0.60109	0.221061
gpeakneg4360	0.0212194	0.0439365	0.0105323	0.000576459	0.0418623	0.957038	0.019071
gpeakneg4363	0.0627603	0.0820737	0.0360945	-0.00798357	0.133504	0.957038	0.019071
gpeakneg4380	0.0291756	0.00342071	0.00996719	0.00964024	0.0487109	0.411625	0.385498
gpeakneg4417	-0.0110693	0.249127	0.00960479	-0.0298943	0.00775578	0.972734	0.0120059
gpeakneg4438	0.00528348	0.645503	0.0114854	-0.0172275	0.0277944	0.972734	0.0120059
gpeakneg4439	-0.0487281	0.126602	0.0318977	-0.111246	0.0137901	0.962033	0.0168101
gpeakneg4448	0.0143287	0.29252	0.0136125	-0.0123514	0.0410088	0.972734	0.0120059
gpeakneg4454	0.0119145	0.580211	0.0215423	-0.0303076	0.0541367	0.972734	0.0120059
gpeakneg4456	-0.0353071	0.102424	0.0216181	-0.0776778	0.00706368	0.957038	0.019071
gpeakneg4457	-0.0246532	0.376109	0.0278539	-0.0792459	0.0299395	0.972734	0.0120059
gpeakneg4472	0.0161419	0.476737	0.0226852	-0.0283203	0.0606041	0.972734	0.0120059
gpeakneg4474	0.0346602	0.00094103	0.010479	0.0141217	0.0551986	0.169856	0.769919
gpeakneg4476	-0.00492485	0.857849	0.0274957	-0.0588154	0.0489657	0.972734	0.0120059
gpeakneg4477	-0.00205589	0.918355	0.0200563	-0.0413656	0.0372538	0.972734	0.0120059
gpeakneg4494	0.00256224	0.871619	0.0158552	-0.0285135	0.0336379	0.972734	0.0120059
gpeakneg4501	0.045497	0.0215663	0.0197992	0.00669127	0.0843027	0.957038	0.019071
gpeakneg4563	-0.0134565	0.359342	0.0146806	-0.04223	0.015317	0.972734	0.0120059
gpeakneg4574	0.0156302	0.363706	0.0172077	-0.0180963	0.0493566	0.972734	0.0120059
gpeakneg4579	-0.00466676	0.832362	0.022047	-0.047878	0.0385445	0.972734	0.0120059
gpeakneg4580	-0.013385	0.383123	0.0153471	-0.0434647	0.0166947	0.972734	0.0120059
gpeakneg4581	-0.0234917	0.0898856	0.0138512	-0.0506395	0.0036562	0.957038	0.019071
gpeakneg4588	0.0350767	0.190436	0.0267906	-0.0174319	0.0875853	0.972734	0.0120059
gpeakneg4593	0.00443341	0.90759	0.038193	-0.0704236	0.0792904	0.972734	0.0120059
gpeakneg4606	0.0273283	0.504026	0.0409003	-0.0528348	0.107491	0.972734	0.0120059
gpeakneg4623	0.0481918	0.106043	0.0298173	-0.010249	0.106633	0.957038	0.019071
gpeakneg4632	-0.0322129	0.0290817	0.0147604	-0.0611428	-0.00328291	0.957038	0.019071
gpeakneg4667	0.0158446	0.425505	0.0198827	-0.0231247	0.054814	0.972734	0.0120059
gpeakneg4669	0.0116351	0.0376864	0.00559853	0.000662222	0.0226081	0.957038	0.019071
gpeakneg4671	-0.0330123	0.279978	0.0305565	-0.092902	0.0268774	0.972734	0.0120059
gpeakneg4684	0.00790008	0.72212	0.0222145	-0.0356396	0.0514397	0.972734	0.0120059
gpeakneg4685	0.0089404	0.329234	0.00916347	-0.00901967	0.0269005	0.972734	0.0120059
gpeakneg4687	-0.0332924	0.245517	0.0286681	-0.0894809	0.022896	0.972734	0.0120059
gpeakneg4698	0.0100815	0.570947	0.0177912	-0.0247886	0.0449517	0.972734	0.0120059
gpeakneg4702	0.00256118	0.907931	0.0221463	-0.0408449	0.0459672	0.972734	0.0120059
gpeakneg4706	-0.0250125	0.350918	0.0268141	-0.0775671	0.0275422	0.972734	0.0120059
gpeakneg4707	-0.00420731	0.839422	0.0207632	-0.0449025	0.0364879	0.972734	0.0120059
gpeakneg4715	0.000888749	0.960613	0.0179964	-0.0343835	0.036161	0.98798	0.00525165
gpeakneg4721	0.00861293	0.730353	0.0249899	-0.0403664	0.0575923	0.972734	0.0120059
gpeakneg4724	0.00518722	0.795134	0.0199778	-0.0339685	0.0443429	0.972734	0.0120059
gpeakneg4781	-0.0156423	0.405631	0.0188097	-0.0525086	0.0212241	0.972734	0.0120059
gpeakneg4782	-0.0149239	0.308792	0.0146635	-0.0436638	0.013816	0.972734	0.0120059
gpeakneg4783	-0.0198325	0.282123	0.0184392	-0.0559727	0.0163077	0.972734	0.0120059
gpeakneg4797	-0.0238305	0.34503	0.0252368	-0.0732937	0.0256328	0.972734	0.0120059
gpeakneg4798	-0.0110268	0.52139	0.017197	-0.0447324	0.0226787	0.972734	0.0120059
gpeakneg4805	0.0274475	0.164201	0.0197311	-0.0112247	0.0661196	0.972734	0.0120059
gpeakneg4811	0.0220326	0.564091	0.0381997	-0.0528374	0.0969027	0.972734	0.0120059
gpeakneg4821	0.0211428	0.562455	0.0365035	-0.0504027	0.0926883	0.972734	0.0120059
gpeakneg4831	-0.0114478	0.801225	0.0454707	-0.100569	0.0776731	0.972734	0.0120059
gpeakneg4835	-0.00673059	0.656332	0.0151255	-0.036376	0.0229149	0.972734	0.0120059
gpeakneg4849	0.00970939	0.751236	0.030628	-0.0503203	0.0697391	0.972734	0.0120059
gpeakneg4867	-0.0383084	0.058205	0.0202246	-0.0779479	0.00133105	0.957038	0.019071
gpeakneg4872	0.0200851	0.394623	0.0235945	-0.0261592	0.0663295	0.972734	0.0120059
gpeakneg4889	-0.0171686	0.298525	0.0165146	-0.0495367	0.0151994	0.972734	0.0120059
gpeakneg4888	-0.031745	0.295934	0.0303724	-0.0912738	0.0277838	0.972734	0.0120059
gpeakneg4904	-0.0126171	0.458236	0.0170098	-0.0459558	0.0207216	0.972734	0.0120059
gpeakneg4906	-0.0302291	0.352218	0.032494	-0.0939162	0.0334581	0.972734	0.0120059
gpeakneg4907	-0.0176046	0.498587	0.0260149	-0.0685929	0.0333836	0.972734	0.0120059
gpeakneg4920	0.00631255	0.854591	0.0344451	-0.0611985	0.0738236	0.972734	0.0120059
gpeakneg4929	0.0178704	0.291421	0.0169386	-0.0153287	0.0510694	0.972734	0.0120059
gpeakneg4939	0.00690739	0.742771	0.0210472	-0.0343443	0.0481591	0.972734	0.0120059
gpeakneg4953	-0.00930379	0.605757	0.0180257	-0.0446335	0.0260259	0.972734	0.0120059
gpeakneg4958	-0.00523537	0.816519	0.0225639	-0.0494598	0.0389891	0.972734	0.0120059
gpeakneg4960	0.00283489	0.84385	0.0143924	-0.0253737	0.0310435	0.972734	0.0120059
gpeakneg5034	0.0217545	0.041679	0.0106812	0.000819754	0.0426893	0.957038	0.019071
gpeakneg5040	0.0203346	0.569582	0.0357584	-0.0497505	0.0904197	0.972734	0.0120059
gpeakneg5049	0.039125	0.0623732	0.020994	-0.00202237	0.0802725	0.957038	0.019071
gpeakneg5055	-0.00867796	0.763018	0.0287807	-0.0650872	0.0477313	0.972734	0.0120059
gpeakneg5056	0.0359498	0.184983	0.0271203	-0.017205	0.0891047	0.972734	0.0120059
gpeakneg5070	0.0300467	0.32572	0.0305735	-0.0298762	0.0899697	0.972734	0.0120059
gpeakneg5079	-0.0149474	0.641736	0.0321261	-0.0779134	0.0480186	0.972734	0.0120059
gpeakneg5093	0.0420261	0.0489313	0.0213418	0.000196887	0.0838554	0.957038	0.019071
gpeakneg5106	0.0037521	0.879866	0.0248255	-0.0449049	0.0524091	0.972734	0.0120059
gpeakneg5107	0.00195448	0.925395	0.0208723	-0.0389544	0.0428634	0.973958	0.0114597
gpeakneg5123	-0.0177251	0.0916339	0.0105079	-0.0383201	0.00286994	0.957038	0.019071
gpeakneg5127	0.0132679	0.542443	0.0217819	-0.029424	0.0559597	0.972734	0.0120059
gpeakneg5145	-0.0270105	0.135677	0.0181025	-0.0624908	0.00846982	0.962033	0.0168101
gpeakneg5161	-0.00918217	0.70886	0.0245915	-0.0573807	0.0390163	0.972734	0.0120059
gpeakneg5173	0.00678713	0.792518	0.0258024	-0.0437847	0.057359	0.972734	0.0120059
gpeakneg5174	-0.00685864	0.788747	0.0255979	-0.0570296	0.0433123	0.972734	0.0120059
gpeakneg5187	0.00874662	0.541225	0.0143161	-0.0193125	0.0368057	0.972734	0.0120059
gpeakneg5189	0.0258653	0.317115	0.0258549	-0.0248093	0.07654	0.972734	0.0120059
gpeakneg5190	0.0171894	0.400298	0.0204371	-0.0228665	0.0572453	0.972734	0.0120059
gpeakneg5191	0.0279562	0.181505	0.0209232	-0.0130525	0.0689649	0.972734	0.0120059
gpeakneg5207	0.00398065	0.720077	0.0111081	-0.0177908	0.0257521	0.972734	0.0120059
gpeakneg5209	0.00859741	0.6378	0.0182622	-0.0271958	0.0443906	0.972734	0.0120059
gpeakneg5218	-0.00785517	0.647176	0.0171627	-0.0414934	0.0257831	0.972734	0.0120059
gpeakneg5285	0.0218131	0.0402057	0.0106321	0.000974591	0.0426515	0.957038	0.019071
gpeakneg5292	0.00491256	0.827584	0.0225552	-0.0392948	0.0491199	0.972734	0.0120059
gpeakneg5302	0.0292607	0.0626207	0.0157157	-0.00154154	0.0600629	0.957038	0.019071
gpeakneg5307	0.00435702	0.842456	0.0219219	-0.0386091	0.0473231	0.972734	0.0120059
gpeakneg5316	0.0151326	0.440832	0.0196326	-0.0233466	0.0536117	0.972734	0.0120059
gpeakneg5322	0.0137195	0.48818	0.0197913	-0.0250708	0.0525098	0.972734	0.0120059
gpeakneg5323	0.0151143	0.318426	0.0151492	-0.0145775	0.0448061	0.972734	0.0120059
gpeakneg5331	-0.00898037	0.544745	0.0148276	-0.0380419	0.0200812	0.972734	0.0120059
gpeakneg5336	0.00242658	0.8338	0.0115645	-0.0202395	0.0250926	0.972734	0.0120059
gpeakneg5361	0.00492986	0.734561	0.0145396	-0.0235671	0.0334269	0.972734	0.0120059
gpeakneg5363	0.00665223	0.677795	0.0160111	-0.024729	0.0380335	0.972734	0.0120059
gpeakneg5373	0.0147311	0.528767	0.0233868	-0.0311061	0.0605683	0.972734	0.0120059
gpeakneg5385	0.04346	0.0690638	0.0239053	-0.00339364	0.0903135	0.957038	0.019071
gpeakneg5386	0.00929828	0.559922	0.0159502	-0.0219635	0.0405601	0.972734	0.0120059
gpeakneg5400	0.00928513	0.588064	0.0171425	-0.0243135	0.0428838	0.972734	0.0120059
gpeakneg5410	0.018951	0.206223	0.0149926	-0.0104341	0.048336	0.972734	0.0120059
gpeakneg5416	-0.00160039	0.909806	0.0141274	-0.0292895	0.0260888	0.972734	0.0120059
gpeakneg5450	-0.00431742	0.770697	0.0148129	-0.0333501	0.0247153	0.972734	0.0120059
gpeakneg5459	0.0112711	0.393472	0.0132083	-0.0146166	0.0371589	0.972734	0.0120059
gpeakneg5470	0.000397752	0.980649	0.0163987	-0.0317432	0.0325387	0.994722	0.00229832
gpeakneg5502	0.00382638	0.66484	0.008832	-0.013484	0.0211368	0.972734	0.0120059
gpeakneg5503	-0.00273675	0.696387	0.00701367	-0.0164833	0.0110098	0.972734	0.0120059
gpeakneg5513	0.0119028	0.364479	0.0131252	-0.0138222	0.0376278	0.972734	0.0120059
gpeakneg5512	0.00273036	0.828099	0.0125742	-0.0219145	0.0273752	0.972734	0.0120059
gpeakneg5524	0.0129097	0.443157	0.0168342	-0.0200847	0.045904	0.972734	0.0120059
gpeakneg5547	0.0316167	0.0855957	0.0183914	-0.00442978	0.0676632	0.957038	0.019071
gpeakneg5546	0.00342522	0.819913	0.0150456	-0.0260635	0.032914	0.972734	0.0120059
gpeakneg5647	0.00488805	0.802813	0.0195751	-0.0334784	0.0432545	0.972734	0.0120059
gpeakneg5660	0.00647323	0.600116	0.012348	-0.0177284	0.0306748	0.972734	0.0120059
gpeakneg5675	0.00163662	0.876211	0.0105063	-0.0189553	0.0222286	0.972734	0.0120059
gpeakneg5691	0.0130763	0.323047	0.0132323	-0.0128584	0.0390111	0.972734	0.0120059
gpeakneg5701	0.0125893	0.352137	0.0135303	-0.0139296	0.0391081	0.972734	0.0120059

### Sheet: 09_lipid_regression_result_cov_
lipid	coef	pval	se	ci_low	ci_high	FDR	log10_FDR
gpeakpos1999	0.00336958	0.704972	0.00889968	-0.0140735	0.0208126	0.929367	0.0318127
gpeakpos2041	-0.00906196	0.277115	0.00833802	-0.0254042	0.00728026	0.878087	0.0564623
gpeakpos2069	-0.0100335	0.443269	0.0130869	-0.0356833	0.0156163	0.878087	0.0564623
gpeakpos2099	-0.00674593	0.547937	0.0112272	-0.0287509	0.015259	0.878087	0.0564623
gpeakpos2229	-0.00563676	0.687211	0.0139994	-0.0330751	0.0218016	0.925684	0.0335372
gpeakpos2348	-0.00718516	0.39415	0.00843215	-0.0237119	0.00934155	0.878087	0.0564623
gpeakpos2417	-0.00588595	0.609957	0.011538	-0.0285001	0.0167282	0.891476	0.0498904
gpeakpos2561	-0.00734403	0.535824	0.0118617	-0.0305925	0.0159044	0.878087	0.0564623
gpeakpos2582	-0.0157537	0.0986681	0.0095399	-0.0344515	0.00294419	0.878087	0.0564623
gpeakpos2688	-0.00365978	0.674332	0.00870942	-0.0207299	0.0134104	0.922098	0.0352228
gpeakpos2726	-0.00830208	0.44106	0.0107762	-0.0294231	0.012819	0.878087	0.0564623
gpeakpos2767	-0.00563187	0.739425	0.0169321	-0.0388182	0.0275544	0.955784	0.0196403
gpeakpos3064	-0.00577481	0.391725	0.00674238	-0.0189896	0.00744001	0.878087	0.0564623
gpeakpos3098	-0.00649749	0.765716	0.0218049	-0.0492343	0.0362394	0.958943	0.0182072
gpeakpos3375	-0.0122973	0.296164	0.0117712	-0.0353685	0.0107739	0.878087	0.0564623
gpeakpos3419	-0.00772358	0.650475	0.017046	-0.0411331	0.025686	0.906777	0.0424995
gpeakpos3441	-0.0213479	0.286706	0.0200379	-0.0606216	0.0179257	0.878087	0.0564623
gpeakpos4188	-0.00806454	0.822763	0.0360036	-0.0786303	0.0625013	0.958943	0.0182072
gpeakpos4442	-0.0382291	0.0662092	0.0208105	-0.079017	0.00255885	0.878087	0.0564623
gpeakpos4465	-0.0361349	0.158832	0.0256456	-0.0863994	0.0141296	0.878087	0.0564623
gpeakpos4494	-0.00609452	0.779214	0.0217395	-0.0487031	0.0365141	0.958943	0.0182072
gpeakpos5151	-0.0193698	0.198435	0.0150618	-0.0488903	0.0101507	0.878087	0.0564623
gpeakpos5531	-0.0119924	0.568016	0.0210033	-0.0531581	0.0291733	0.878087	0.0564623
gpeakpos5562	0.00311343	0.870142	0.0190449	-0.0342139	0.0404407	0.968864	0.013737
gpeakpos5917	-0.00994753	0.516122	0.0153196	-0.0399734	0.0200783	0.878087	0.0564623
gpeakpos6622	0.00231215	0.865556	0.0136566	-0.0244543	0.0290786	0.968864	0.013737
gpeakpos7122	0.00826995	0.707911	0.022073	-0.0349924	0.0515323	0.929367	0.0318127
gpeakpos7158	0.0130096	0.466476	0.0178648	-0.0220048	0.0480241	0.878087	0.0564623
gpeakpos7470	0.00418058	0.325163	0.00424897	-0.00414725	0.0125084	0.878087	0.0564623
gpeakpos7514	0.00311175	0.412234	0.00379496	-0.00432624	0.0105497	0.878087	0.0564623
gpeakpos7549	-0.00590736	0.616295	0.0117886	-0.0290126	0.0171979	0.893504	0.0489034
gpeakpos7586	0.0150555	0.408377	0.0182104	-0.0206363	0.0507473	0.878087	0.0564623
gpeakpos7730	0.00613517	0.205539	0.00484638	-0.00336356	0.0156339	0.878087	0.0564623
gpeakpos7769	0.00609146	0.143127	0.00416013	-0.00206225	0.0142452	0.878087	0.0564623
gpeakpos7961	0.00416716	0.345077	0.00441352	-0.00448318	0.0128175	0.878087	0.0564623
gpeakpos7997	0.00415231	0.336632	0.00432153	-0.00431774	0.0126224	0.878087	0.0564623
gpeakpos8043	0.00429502	0.300465	0.00414802	-0.00383496	0.012425	0.878087	0.0564623
gpeakpos8324	0.00452765	0.3842	0.00520309	-0.00567022	0.0147255	0.878087	0.0564623
gpeakpos8631	0.00423148	0.427352	0.00533112	-0.00621732	0.0146803	0.878087	0.0564623
gpeakpos8679	0.00362227	0.482427	0.00515697	-0.0064852	0.0137297	0.878087	0.0564623
gpeakpos8733	0.00524695	0.314804	0.00521985	-0.00498376	0.0154777	0.878087	0.0564623
gpeakpos9000	0.00462572	0.506982	0.00697123	-0.00903764	0.0182891	0.878087	0.0564623
gpeakpos9264	0.00431096	0.48929	0.00623477	-0.00790896	0.0165309	0.878087	0.0564623
gpeakpos9328	0.00481887	0.444353	0.0063003	-0.00752949	0.0171672	0.878087	0.0564623
gpeakpos9390	0.00503694	0.45137	0.00668798	-0.00807126	0.0181451	0.878087	0.0564623
gpeakpos9446	0.00493532	0.466545	0.00677824	-0.00834978	0.0182204	0.878087	0.0564623
gpeakpos9505	0.00511383	0.520568	0.00795963	-0.0104868	0.0207144	0.878087	0.0564623
gpeakpos9794	0.00309417	0.693846	0.00786038	-0.0123119	0.0185002	0.927697	0.0325937
gpeakpos9863	0.00585565	0.452376	0.00779236	-0.0094171	0.0211284	0.878087	0.0564623
gpeakpos9918	0.00601499	0.42014	0.00746113	-0.00860855	0.0206385	0.878087	0.0564623
gpeakpos10107	0.000590794	0.934303	0.00716702	-0.0134563	0.0146379	0.983333	0.0072992
gpeakpos10171	0.00297325	0.681022	0.00723297	-0.0112031	0.0171496	0.924244	0.0342135
gpeakpos10236	0.005117	0.564166	0.00887344	-0.0122746	0.0225086	0.878087	0.0564623
gpeakpos10371	0.00492969	0.62186	0.00999499	-0.0146601	0.0245195	0.897864	0.0467896
gpeakpos10445	0.0138309	0.366087	0.0153026	-0.0161617	0.0438235	0.878087	0.0564623
gpeakpos10660	0.00209941	0.823569	0.0094162	-0.016356	0.0205548	0.958943	0.0182072
gpeakpos10723	0.00682144	0.517247	0.0105335	-0.0138238	0.0274667	0.878087	0.0564623
gpeakpos10860	0.00685534	0.483101	0.00977486	-0.012303	0.0260137	0.878087	0.0564623
gpeakpos10926	0.0150713	0.138268	0.0101677	-0.00485705	0.0349996	0.878087	0.0564623
gpeakpos11003	0.00110719	0.885093	0.00766139	-0.0139088	0.0161232	0.974142	0.0113776
gpeakpos11076	0.000557926	0.950256	0.00894328	-0.0169706	0.0180864	0.985659	0.00627318
gpeakpos11134	0.00633971	0.595449	0.0119402	-0.0170626	0.029742	0.878087	0.0564623
gpeakpos11200	0.0142331	0.408891	0.0172346	-0.019546	0.0480122	0.878087	0.0564623
gpeakpos11253	0.00989393	0.587038	0.0182164	-0.0258095	0.0455974	0.878087	0.0564623
gpeakpos11314	0.010129	0.486725	0.014563	-0.018414	0.038672	0.878087	0.0564623
gpeakpos11389	0.0124454	0.384971	0.0143253	-0.0156317	0.0405226	0.878087	0.0564623
gpeakpos11522	-0.000671164	0.952895	0.0113619	-0.02294	0.0215977	0.985659	0.00627318
gpeakpos11585	0.00622179	0.64798	0.0136272	-0.0204871	0.0329306	0.906777	0.0424995
gpeakpos11639	0.0153248	0.312765	0.0151815	-0.0144304	0.0450799	0.878087	0.0564623
gpeakpos11690	0.0133255	0.342832	0.0140478	-0.0142077	0.0408587	0.878087	0.0564623
gpeakpos11823	-0.00291929	0.749271	0.00913418	-0.020822	0.0149834	0.955784	0.0196403
gpeakpos11828	0.0104583	0.351393	0.0112227	-0.0115378	0.0324545	0.878087	0.0564623
gpeakpos11905	-0.00120372	0.905309	0.0101189	-0.0210364	0.0186289	0.976262	0.0104336
gpeakpos11964	0.00255071	0.846344	0.0131625	-0.0232474	0.0283488	0.966867	0.0146332
gpeakpos12022	0.0131322	0.498945	0.019422	-0.0249343	0.0511987	0.878087	0.0564623
gpeakpos12080	0.0267864	0.365835	0.0296211	-0.0312698	0.0848427	0.878087	0.0564623
gpeakpos12125	0.0293407	0.288745	0.027657	-0.024866	0.0835474	0.878087	0.0564623
gpeakpos12192	0.00652297	0.528419	0.010347	-0.0137568	0.0268027	0.878087	0.0564623
gpeakpos12323	0.00390336	0.689943	0.00978452	-0.0152739	0.0230807	0.925909	0.0334316
gpeakpos12430	0.0103153	0.53773	0.0167389	-0.0224923	0.043123	0.878087	0.0564623
gpeakpos12484	0.0204108	0.206478	0.0161566	-0.0112556	0.0520772	0.878087	0.0564623
gpeakpos12743	0.0101752	0.449562	0.0134566	-0.0161994	0.0365497	0.878087	0.0564623
gpeakpos12792	0.0166316	0.321285	0.0167687	-0.0162345	0.0494976	0.878087	0.0564623
gpeakpos12841	0.0265767	0.189147	0.0202396	-0.0130921	0.0662455	0.878087	0.0564623
gpeakpos12892	0.0314241	0.163529	0.0225537	-0.0127804	0.0756287	0.878087	0.0564623
gpeakpos12955	0.0168035	0.12675	0.0110039	-0.0047638	0.0383707	0.878087	0.0564623
gpeakpos13012	0.00263582	0.802985	0.010565	-0.0180712	0.0233428	0.958943	0.0182072
gpeakpos13066	0.00420793	0.744719	0.0129232	-0.0211211	0.0295369	0.955784	0.0196403
gpeakpos13118	0.00639821	0.710289	0.0172241	-0.0273604	0.0401569	0.929367	0.0318127
gpeakpos13174	0.0106161	0.538902	0.0172767	-0.0232456	0.0444777	0.878087	0.0564623
gpeakpos13342	0.00315452	0.770638	0.0108202	-0.0180526	0.0243617	0.958943	0.0182072
gpeakpos13459	0.0151395	0.366401	0.0167614	-0.0177122	0.0479912	0.878087	0.0564623
gpeakpos13500	0.0226223	0.259484	0.0200621	-0.0166988	0.0619434	0.878087	0.0564623
gpeakpos13549	0.0246545	0.15537	0.0173523	-0.00935543	0.0586644	0.878087	0.0564623
gpeakpos13594	0.0307925	0.104128	0.0189473	-0.00634359	0.0679286	0.878087	0.0564623
gpeakpos13728	0.00640176	0.592053	0.0119466	-0.0170132	0.0298167	0.878087	0.0564623
gpeakpos13775	0.00823535	0.546099	0.0136433	-0.0185051	0.0349758	0.878087	0.0564623
gpeakpos13980	0.00670646	0.544123	0.011056	-0.0149629	0.0283758	0.878087	0.0564623
gpeakpos14026	0.00975315	0.4649	0.0133458	-0.0164042	0.0359105	0.878087	0.0564623
gpeakpos14078	0.014714	0.352357	0.015821	-0.0162946	0.0457226	0.878087	0.0564623
gpeakpos14294	0.0302049	0.119785	0.0194159	-0.00784956	0.0682593	0.878087	0.0564623
gpeakneg291	0.00582277	0.588171	0.0107533	-0.0152532	0.0268988	0.878087	0.0564623
gpeakneg300	-0.0124775	0.281466	0.011585	-0.0351837	0.0102288	0.878087	0.0564623
gpeakneg372	0.000675321	0.941454	0.00919529	-0.0173471	0.0186978	0.984896	0.00660968
gpeakneg378	-0.0138336	0.373739	0.0155522	-0.0443153	0.0166482	0.878087	0.0564623
gpeakneg391	0.0121554	0.32373	0.0123178	-0.0119869	0.0362978	0.878087	0.0564623
gpeakneg437	-0.00746613	0.380854	0.00851984	-0.0241647	0.00923245	0.878087	0.0564623
gpeakneg451	-0.00666659	0.662118	0.0152557	-0.0365672	0.023234	0.919326	0.0365305
gpeakneg731	-0.0163487	0.249527	0.0141977	-0.0441758	0.0114784	0.878087	0.0564623
gpeakneg1173	-0.0138925	0.204204	0.0109418	-0.0353381	0.00755315	0.878087	0.0564623
gpeakneg1346	-0.00078742	0.931868	0.00921008	-0.0188388	0.017264	0.983333	0.0072992
gpeakneg1472	0.00935264	0.386016	0.010789	-0.0117935	0.0304988	0.878087	0.0564623
gpeakneg1488	0.00375918	0.748971	0.0117475	-0.0192656	0.0267839	0.955784	0.0196403
gpeakneg1516	0.00688981	0.593786	0.0129178	-0.0184286	0.0322082	0.878087	0.0564623
gpeakneg1533	0.00359307	0.782488	0.0130147	-0.0219153	0.0291014	0.958943	0.0182072
gpeakneg1541	-0.00397803	0.817962	0.0172832	-0.0378526	0.0298965	0.958943	0.0182072
gpeakneg1580	0.00814837	0.609034	0.0159318	-0.0230774	0.0393742	0.891476	0.0498904
gpeakneg1638	0.00808634	0.258935	0.00716294	-0.00595277	0.0221254	0.878087	0.0564623
gpeakneg1645	0.00258857	0.781752	0.0093438	-0.0157249	0.0209021	0.958943	0.0182072
gpeakneg1652	0.00674892	0.496434	0.00992326	-0.0127003	0.0261981	0.878087	0.0564623
gpeakneg1661	0.00919941	0.377802	0.0104307	-0.0112444	0.0296433	0.878087	0.0564623
gpeakneg1677	-0.00264153	0.853889	0.0143438	-0.0307548	0.0254718	0.968864	0.013737
gpeakneg1699	0.00505339	0.760153	0.0165533	-0.0273905	0.0374973	0.958943	0.0182072
gpeakneg1723	0.00680027	0.592848	0.0127176	-0.0181258	0.0317263	0.878087	0.0564623
gpeakneg1722	0.00649589	0.503469	0.00970926	-0.0125339	0.0255257	0.878087	0.0564623
gpeakneg1737	0.00693805	0.407932	0.00838396	-0.0094942	0.0233703	0.878087	0.0564623
gpeakneg1778	0.00559739	0.344847	0.00592547	-0.00601632	0.0172111	0.878087	0.0564623
gpeakneg1793	0.00416898	0.518401	0.00645541	-0.00848338	0.0168213	0.878087	0.0564623
gpeakneg1860	0.00824773	0.120099	0.00530619	-0.00215221	0.0186477	0.878087	0.0564623
gpeakneg2026	-0.00422161	0.614231	0.0083755	-0.0206373	0.0121941	0.893504	0.0489034
gpeakneg2039	-0.0145089	0.373337	0.0162977	-0.0464518	0.017434	0.878087	0.0564623
gpeakneg2174	-0.0104231	0.229787	0.00867932	-0.0274342	0.0065881	0.878087	0.0564623
gpeakneg2200	-0.00981671	0.394982	0.0115407	-0.032436	0.0128026	0.878087	0.0564623
gpeakneg2206	-0.00187484	0.872239	0.0116583	-0.0247248	0.0209751	0.968864	0.013737
gpeakneg2319	-0.0122127	0.23543	0.0102932	-0.032387	0.00796153	0.878087	0.0564623
gpeakneg2333	-0.0106066	0.495351	0.0155562	-0.0410963	0.0198831	0.878087	0.0564623
gpeakneg2339	-0.00755282	0.522791	0.0118188	-0.0307173	0.0156117	0.878087	0.0564623
gpeakneg2428	-0.000406598	0.971109	0.0112266	-0.0224103	0.0215971	0.993117	0.00299956
gpeakneg2429	-0.0238495	0.127023	0.0156293	-0.0544824	0.00678337	0.878087	0.0564623
gpeakneg2515	-0.017331	0.307511	0.0169836	-0.0506182	0.0159561	0.878087	0.0564623
gpeakneg2552	-0.0152304	0.380154	0.0173543	-0.0492443	0.0187835	0.878087	0.0564623
gpeakneg2559	-0.039195	0.146666	0.0270048	-0.0921234	0.0137334	0.878087	0.0564623
gpeakneg2635	-0.0272789	0.121012	0.0175932	-0.0617609	0.00720304	0.878087	0.0564623
gpeakneg2637	0.0140651	0.403117	0.0168229	-0.0189072	0.0470374	0.878087	0.0564623
gpeakneg2660	-0.0214855	0.122511	0.0139126	-0.0487537	0.00578269	0.878087	0.0564623
gpeakneg2668	-0.0343637	0.0582507	0.0181453	-0.0699278	0.00120044	0.878087	0.0564623
gpeakneg2680	-0.0284152	0.207223	0.0225296	-0.0725725	0.015742	0.878087	0.0564623
gpeakneg2698	-0.043347	0.0658936	0.0235691	-0.0895416	0.00284755	0.878087	0.0564623
gpeakneg2744	-0.0194845	0.0904745	0.0115095	-0.0420427	0.00307378	0.878087	0.0564623
gpeakneg2747	0.0146025	0.498066	0.0215524	-0.0276394	0.0568445	0.878087	0.0564623
gpeakneg2762	-0.0233784	0.114423	0.0148094	-0.0524042	0.00564743	0.878087	0.0564623
gpeakneg2765	0.0365336	0.0587854	0.0193321	-0.00135651	0.0744237	0.878087	0.0564623
gpeakneg2787	-0.0223873	0.083506	0.0129354	-0.0477403	0.00296568	0.878087	0.0564623
gpeakneg2795	-0.0373921	0.0623148	0.0200596	-0.0767081	0.00192401	0.878087	0.0564623
gpeakneg2811	-0.0236126	0.187248	0.0179051	-0.0587059	0.0114807	0.878087	0.0564623
gpeakneg2822	-0.0195748	0.246941	0.0169067	-0.0527113	0.0135618	0.878087	0.0564623
gpeakneg2832	-0.0240997	0.128662	0.0158613	-0.0551874	0.00698793	0.878087	0.0564623
gpeakneg2886	0.0105313	0.497534	0.0155243	-0.0198958	0.0409583	0.878087	0.0564623
gpeakneg2895	0.0188412	0.192467	0.0144563	-0.00949274	0.0471751	0.878087	0.0564623
gpeakneg2900	-0.0374964	0.0192262	0.0160165	-0.068888	-0.00610469	0.69313	0.159185
gpeakneg2914	-0.0238082	0.127948	0.0156402	-0.0544625	0.00684607	0.878087	0.0564623
gpeakneg2927	-0.00548433	0.683792	0.0134653	-0.0318758	0.0209071	0.924527	0.0340803
gpeakneg3029	0.0013876	0.881368	0.00929803	-0.0168362	0.0196114	0.973008	0.0118834
gpeakneg3053	0.0321345	0.00660793	0.0118316	0.00894494	0.0553241	0.477092	0.321398
gpeakneg3071	0.00453083	0.633961	0.00951537	-0.014119	0.0231806	0.905817	0.0429594
gpeakneg3239	-0.00764374	0.303674	0.00743131	-0.0222088	0.00692135	0.878087	0.0564623
gpeakneg3247	0.00269338	0.813193	0.0113977	-0.0196457	0.0250325	0.958943	0.0182072
gpeakneg3252	0.0187798	0.112784	0.0118425	-0.004431	0.0419906	0.878087	0.0564623
gpeakneg3257	0.0130208	0.33815	0.0135941	-0.0136232	0.0396648	0.878087	0.0564623
gpeakneg3264	0.0168781	0.334053	0.0174724	-0.0173673	0.0511234	0.878087	0.0564623
gpeakneg3268	0.0134238	0.341301	0.0141066	-0.0142246	0.0410721	0.878087	0.0564623
gpeakneg3276	0.0152187	0.167366	0.0110223	-0.00638464	0.036822	0.878087	0.0564623
gpeakneg3285	-0.00581008	0.518416	0.00899687	-0.0234436	0.0118235	0.878087	0.0564623
gpeakneg3402	0.0105293	0.331925	0.0108523	-0.0107407	0.0317994	0.878087	0.0564623
gpeakneg3463	-0.000262354	0.984495	0.0135001	-0.026722	0.0261973	0.995102	0.00213237
gpeakneg3495	0.00946939	0.569898	0.0166655	-0.0231945	0.0421333	0.878087	0.0564623
gpeakneg3514	0.00696933	0.586315	0.0128069	-0.0181318	0.0320704	0.878087	0.0564623
gpeakneg3531	0.0184495	0.310384	0.0181873	-0.0171969	0.054096	0.878087	0.0564623
gpeakneg3534	0.000107817	0.994583	0.015881	-0.0310184	0.031234	0.995102	0.00213237
gpeakneg3543	0.0244514	0.0792801	0.0139334	-0.00285753	0.0517603	0.878087	0.0564623
gpeakneg3566	0.00868415	0.427639	0.0109477	-0.012773	0.0301413	0.878087	0.0564623
gpeakneg3609	-0.0169775	0.158928	0.012052	-0.0405989	0.006644	0.878087	0.0564623
gpeakneg3625	0.0142712	0.241823	0.012193	-0.0096266	0.038169	0.878087	0.0564623
gpeakneg3647	0.0204024	0.0657914	0.0110892	-0.00133205	0.0421369	0.878087	0.0564623
gpeakneg3666	0.00484073	0.642926	0.0104413	-0.0156239	0.0253054	0.906777	0.0424995
gpeakneg3680	-0.00743304	0.490325	0.0107758	-0.0285531	0.0136871	0.878087	0.0564623
gpeakneg3685	0.00631114	0.573808	0.0112208	-0.0156811	0.0283034	0.878087	0.0564623
gpeakneg3687	0.0135548	0.245799	0.011679	-0.00933563	0.0364453	0.878087	0.0564623
gpeakneg3706	0.0229352	0.0931666	0.0136607	-0.00383917	0.0497096	0.878087	0.0564623
gpeakneg3714	0.00172306	0.870561	0.0105744	-0.0190024	0.0224485	0.968864	0.013737
gpeakneg3735	-0.0160697	0.188184	0.0122113	-0.0400035	0.00786401	0.878087	0.0564623
gpeakneg3762	-0.00249912	0.87216	0.0155306	-0.0329385	0.0279403	0.968864	0.013737
gpeakneg3786	0.00994362	0.271651	0.00904566	-0.00778556	0.0276728	0.878087	0.0564623
gpeakneg3819	0.000527783	0.979161	0.0202057	-0.0390747	0.0401302	0.993667	0.00275924
gpeakneg3824	-0.0105552	0.258173	0.00933497	-0.0288514	0.00774097	0.878087	0.0564623
gpeakneg3836	-0.0128096	0.13152	0.00849369	-0.029457	0.00383768	0.878087	0.0564623
gpeakneg3839	0.00810838	0.479088	0.0114562	-0.0143454	0.0305622	0.878087	0.0564623
gpeakneg3840	0.00930418	0.204597	0.00733443	-0.00507104	0.0236794	0.878087	0.0564623
gpeakneg3846	0.0069103	0.730855	0.0200888	-0.032463	0.0462836	0.94906	0.0227062
gpeakneg3852	0.00102218	0.908443	0.00888828	-0.0163985	0.0184429	0.976262	0.0104336
gpeakneg3855	-0.00398991	0.790808	0.0150414	-0.0334706	0.0254908	0.958943	0.0182072
gpeakneg3872	0.022225	0.108425	0.0138447	-0.00491006	0.0493601	0.878087	0.0564623
gpeakneg3892	0.0115045	0.260867	0.0102322	-0.00855021	0.0315592	0.878087	0.0564623
gpeakneg3913	0.013257	0.314892	0.0131909	-0.0125967	0.0391107	0.878087	0.0564623
gpeakneg3935	0.0166433	0.1212	0.0107393	-0.00440534	0.037692	0.878087	0.0564623
gpeakneg3944	-0.00719915	0.679972	0.0174524	-0.0414053	0.027007	0.924244	0.0342135
gpeakneg3952	-0.00965285	0.546688	0.0160152	-0.041042	0.0217364	0.878087	0.0564623
gpeakneg3953	-0.0225823	0.0921467	0.0134085	-0.0488625	0.00369783	0.878087	0.0564623
gpeakneg3966	0.00244346	0.915766	0.023102	-0.0428356	0.0477225	0.976262	0.0104336
gpeakneg3974	0.0141393	0.355659	0.0153078	-0.0158634	0.0441421	0.878087	0.0564623
gpeakneg3993	0.0169899	0.236214	0.0143435	-0.0111228	0.0451027	0.878087	0.0564623
gpeakneg3994	0.0238233	0.155147	0.0167583	-0.00902235	0.056669	0.878087	0.0564623
gpeakneg4012	0.0284738	0.0143131	0.0116253	0.00568876	0.0512589	0.574113	0.241003
gpeakneg4014	0.00813574	0.572982	0.0144336	-0.0201537	0.0364252	0.878087	0.0564623
gpeakneg4047	-0.00623553	0.71686	0.017194	-0.0399351	0.027464	0.934248	0.0295379
gpeakneg4062	0.0376723	0.282699	0.0350676	-0.031059	0.106404	0.878087	0.0564623
gpeakneg4069	-0.0138937	0.333606	0.0143696	-0.0420576	0.0142703	0.878087	0.0564623
gpeakneg4077	0.0619347	0.149851	0.0430085	-0.0223604	0.14623	0.878087	0.0564623
gpeakneg4079	0.0109796	0.390498	0.012786	-0.0140806	0.0360397	0.878087	0.0564623
gpeakneg4081	-0.00656175	0.565167	0.0114081	-0.0289212	0.0157977	0.878087	0.0564623
gpeakneg4101	0.0280237	0.0355978	0.0133351	0.0018873	0.0541601	0.878087	0.0564623
gpeakneg4106	-0.00665466	0.672874	0.0157616	-0.0375469	0.0242376	0.922098	0.0352228
gpeakneg4124	0.040287	0.011011	0.0158464	0.00922869	0.0713453	0.567854	0.245763
gpeakneg4141	0.020854	0.0924059	0.0123922	-0.00343415	0.0451422	0.878087	0.0564623
gpeakneg4151	-0.0208206	0.0568067	0.0109306	-0.0422442	0.000603028	0.878087	0.0564623
gpeakneg4172	-0.0171435	0.217096	0.0138894	-0.0443662	0.0100792	0.878087	0.0564623
gpeakneg4181	0.00574434	0.796552	0.0222811	-0.0379258	0.0494145	0.958943	0.0182072
gpeakneg4187	-0.0201372	0.177509	0.0149334	-0.0494062	0.00913181	0.878087	0.0564623
gpeakneg4189	-0.0087764	0.650569	0.0193751	-0.046751	0.0291982	0.906777	0.0424995
gpeakneg4200	0.0172127	0.431214	0.0218681	-0.025648	0.0600734	0.878087	0.0564623
gpeakneg4210	0.0308339	0.01427	0.0125832	0.00617119	0.0554966	0.574113	0.241003
gpeakneg4215	-0.00854095	0.804094	0.0344321	-0.0760267	0.0589448	0.958943	0.0182072
gpeakneg4239	0.0270134	0.00149306	0.0085054	0.0103431	0.0436837	0.287799	0.540911
gpeakneg4244	0.00896234	0.77985	0.032064	-0.0538819	0.0718066	0.958943	0.0182072
gpeakneg4292	-0.00222593	0.872819	0.0139052	-0.0294796	0.0250278	0.968864	0.013737
gpeakneg4304	0.00482342	0.831438	0.0226603	-0.03959	0.0492368	0.958943	0.0182072
gpeakneg4319	0.0276242	0.371789	0.0309298	-0.032997	0.0882454	0.878087	0.0564623
gpeakneg4321	0.0121344	0.352101	0.0130405	-0.0134244	0.0376933	0.878087	0.0564623
gpeakneg4323	-0.0110324	0.536884	0.0178653	-0.0460479	0.023983	0.878087	0.0564623
gpeakneg4333	0.0158911	0.565522	0.027653	-0.0383079	0.07009	0.878087	0.0564623
gpeakneg4339	0.0129223	0.303574	0.0125606	-0.011696	0.0375406	0.878087	0.0564623
gpeakneg4342	0.00175404	0.914287	0.0162966	-0.0301866	0.0336947	0.976262	0.0104336
gpeakneg4359	0.036702	0.00239168	0.0120861	0.0130137	0.0603903	0.287799	0.540911
gpeakneg4360	0.022393	0.0352642	0.0106364	0.00154598	0.0432401	0.878087	0.0564623
gpeakneg4363	0.0525797	0.156749	0.0371302	-0.0201941	0.125354	0.878087	0.0564623
gpeakneg4380	0.0318753	0.00215358	0.010389	0.0115133	0.0522373	0.287799	0.540911
gpeakneg4417	-0.0144834	0.14325	0.00989439	-0.033876	0.00490928	0.878087	0.0564623
gpeakneg4438	0.000895032	0.939399	0.0117727	-0.0221791	0.0239692	0.984896	0.00660968
gpeakneg4439	-0.0660529	0.039076	0.0320119	-0.128795	-0.00331072	0.878087	0.0564623
gpeakneg4448	0.00796613	0.590847	0.0148177	-0.021076	0.0370083	0.878087	0.0564623
gpeakneg4454	0.00313326	0.889863	0.0226265	-0.0412139	0.0474804	0.974274	0.0113189
gpeakneg4456	-0.0393247	0.0828825	0.022676	-0.0837687	0.0051194	0.878087	0.0564623
gpeakneg4457	-0.0409437	0.147077	0.0282383	-0.0962898	0.0144024	0.878087	0.0564623
gpeakneg4472	0.0151116	0.534898	0.024352	-0.0326175	0.0628407	0.878087	0.0564623
gpeakneg4474	0.0329487	0.00393465	0.0114272	0.0105518	0.0553457	0.355102	0.449647
gpeakneg4476	-0.0153886	0.573577	0.0273434	-0.0689808	0.0382035	0.878087	0.0564623
gpeakneg4477	-0.0113818	0.574117	0.0202523	-0.0510755	0.028312	0.878087	0.0564623
gpeakneg4494	-0.00711582	0.669236	0.016657	-0.039763	0.0255313	0.922098	0.0352228
gpeakneg4501	0.0386563	0.0574805	0.0203493	-0.00122757	0.0785401	0.878087	0.0564623
gpeakneg4563	-0.0105348	0.500673	0.0156434	-0.0411952	0.0201257	0.878087	0.0564623
gpeakneg4574	0.0101075	0.571	0.0178395	-0.0248572	0.0450722	0.878087	0.0564623
gpeakneg4579	0.00601278	0.786455	0.0221941	-0.0374869	0.0495125	0.958943	0.0182072
gpeakneg4580	-0.0108991	0.507132	0.0164313	-0.0431039	0.0213057	0.878087	0.0564623
gpeakneg4581	-0.0346467	0.00978247	0.0134111	-0.0609321	-0.00836133	0.567854	0.245763
gpeakneg4588	0.0348385	0.219528	0.0283751	-0.0207756	0.0904525	0.878087	0.0564623
gpeakneg4593	0.00975907	0.805826	0.039701	-0.0680536	0.0875717	0.958943	0.0182072
gpeakneg4606	0.0401135	0.354374	0.0433126	-0.0447777	0.125005	0.878087	0.0564623
gpeakneg4623	0.0573532	0.0606178	0.0305676	-0.00255824	0.117265	0.878087	0.0564623
gpeakneg4632	-0.0325388	0.0296286	0.0149602	-0.0618604	-0.00321729	0.878087	0.0564623
gpeakneg4667	0.0142506	0.478883	0.0201251	-0.0251939	0.0536952	0.878087	0.0564623
gpeakneg4669	0.00632693	0.269779	0.00573313	-0.00490981	0.0175637	0.878087	0.0564623
gpeakneg4671	-0.03465	0.261873	0.030883	-0.0951796	0.0258796	0.878087	0.0564623
gpeakneg4684	-0.00250604	0.912868	0.0229026	-0.0473944	0.0423823	0.976262	0.0104336
gpeakneg4685	0.00147941	0.87493	0.00939907	-0.0169424	0.0199012	0.968864	0.013737
gpeakneg4687	-0.0450643	0.121998	0.0291407	-0.102179	0.0120503	0.878087	0.0564623
gpeakneg4698	-0.00469628	0.802948	0.0188202	-0.0415832	0.0321906	0.958943	0.0182072
gpeakneg4702	-0.00544976	0.810232	0.0226954	-0.0499319	0.0390324	0.958943	0.0182072
gpeakneg4706	-0.0345814	0.205999	0.0273448	-0.0881761	0.0190134	0.878087	0.0564623
gpeakneg4707	-0.00969183	0.649236	0.021309	-0.0514566	0.032073	0.906777	0.0424995
gpeakneg4715	-0.00163616	0.931219	0.0189565	-0.0387902	0.0355179	0.983333	0.0072992
gpeakneg4721	0.00685198	0.791821	0.0259597	-0.0440282	0.0577321	0.958943	0.0182072
gpeakneg4724	0.000505915	0.979904	0.0200846	-0.0388592	0.039871	0.993667	0.00275924
gpeakneg4781	-0.00957357	0.634825	0.0201571	-0.0490808	0.0299337	0.905817	0.0429594
gpeakneg4782	-0.0093993	0.537297	0.0152362	-0.0392617	0.0204631	0.878087	0.0564623
gpeakneg4783	-0.033218	0.0577647	0.0175064	-0.06753	0.00109388	0.878087	0.0564623
gpeakneg4797	-0.0265792	0.317055	0.0265651	-0.0786459	0.0254875	0.878087	0.0564623
gpeakneg4798	-0.0245268	0.147123	0.0169177	-0.0576849	0.00863136	0.878087	0.0564623
gpeakneg4805	0.0135914	0.531893	0.021742	-0.0290222	0.0562049	0.878087	0.0564623
gpeakneg4811	0.0237339	0.544045	0.0391191	-0.0529381	0.100406	0.878087	0.0564623
gpeakneg4821	0.0146951	0.702692	0.0385002	-0.0607638	0.090154	0.929367	0.0318127
gpeakneg4831	-0.00148004	0.975328	0.0478567	-0.0952775	0.0923174	0.993667	0.00275924
gpeakneg4835	0.00161472	0.916767	0.0154508	-0.0286682	0.0318976	0.976262	0.0104336
gpeakneg4849	0.0248658	0.445387	0.0325841	-0.0389978	0.0887294	0.878087	0.0564623
gpeakneg4867	-0.0460554	0.0211203	0.0199735	-0.0852026	-0.00690808	0.69313	0.159185
gpeakneg4872	0.0212027	0.397154	0.0250411	-0.027877	0.0702823	0.878087	0.0564623
gpeakneg4889	-0.0202576	0.234174	0.0170278	-0.0536316	0.0131164	0.878087	0.0564623
gpeakneg4888	-0.0382213	0.204974	0.0301547	-0.0973235	0.0208808	0.878087	0.0564623
gpeakneg4904	-0.0207339	0.258254	0.01834	-0.0566797	0.0152119	0.878087	0.0564623
gpeakneg4906	-0.0328564	0.303499	0.0319317	-0.0954414	0.0297286	0.878087	0.0564623
gpeakneg4907	-0.0268713	0.29118	0.0254575	-0.0767671	0.0230244	0.878087	0.0564623
gpeakneg4920	-0.0182109	0.595932	0.0343434	-0.0855227	0.0491009	0.878087	0.0564623
gpeakneg4929	0.0102598	0.576569	0.0183734	-0.0257515	0.046271	0.878087	0.0564623
gpeakneg4939	-0.0101685	0.647657	0.0222495	-0.0537767	0.0334397	0.906777	0.0424995
gpeakneg4953	-0.0282375	0.140679	0.0191666	-0.0658033	0.00932829	0.878087	0.0564623
gpeakneg4958	-0.0134993	0.561424	0.0232455	-0.0590598	0.0320611	0.878087	0.0564623
gpeakneg4960	-0.005627	0.710541	0.0151618	-0.0353436	0.0240896	0.929367	0.0318127
gpeakneg5034	0.0210238	0.0653073	0.0114065	-0.00133245	0.0433801	0.878087	0.0564623
gpeakneg5040	0.0402817	0.283891	0.0375895	-0.0333924	0.113956	0.878087	0.0564623
gpeakneg5049	0.0192965	0.404	0.0231235	-0.0260246	0.0646176	0.878087	0.0564623
gpeakneg5055	-0.00209511	0.943972	0.0298116	-0.0605248	0.0563346	0.984896	0.00660968
gpeakneg5056	0.0387866	0.168719	0.0281811	-0.0164474	0.0940207	0.878087	0.0564623
gpeakneg5070	0.0156659	0.624276	0.0319843	-0.0470222	0.0783539	0.897864	0.0467896
gpeakneg5079	-0.00697002	0.840536	0.0346408	-0.0748648	0.0609248	0.966349	0.0148662
gpeakneg5093	0.0388599	0.0761958	0.0219152	-0.004093	0.0818129	0.878087	0.0564623
gpeakneg5106	0.0160532	0.535871	0.0259312	-0.034771	0.0668773	0.878087	0.0564623
gpeakneg5107	-0.00485583	0.821543	0.0215278	-0.0470495	0.0373378	0.958943	0.0182072
gpeakneg5123	-0.0209649	0.0589139	0.0110994	-0.0427193	0.000789484	0.878087	0.0564623
gpeakneg5127	0.0141411	0.545669	0.0234023	-0.0317265	0.0600087	0.878087	0.0564623
gpeakneg5145	-0.0292981	0.119678	0.0188276	-0.0661994	0.00760328	0.878087	0.0564623
gpeakneg5161	-0.0212192	0.391131	0.0247434	-0.0697154	0.027277	0.878087	0.0564623
gpeakneg5173	-0.00692351	0.799956	0.027322	-0.0604737	0.0466267	0.958943	0.0182072
gpeakneg5174	-0.0149811	0.560563	0.0257405	-0.0654317	0.0354694	0.878087	0.0564623
gpeakneg5187	0.00298887	0.844961	0.0152843	-0.0269678	0.0329456	0.966867	0.0146332
gpeakneg5189	-0.00291248	0.911751	0.0262789	-0.0544181	0.0485932	0.976262	0.0104336
gpeakneg5190	0.00614018	0.776054	0.0215849	-0.0361655	0.0484459	0.958943	0.0182072
gpeakneg5191	0.0135755	0.524522	0.021332	-0.0282345	0.0553854	0.878087	0.0564623
gpeakneg5207	-0.000543561	0.963591	0.0119078	-0.0238823	0.0227952	0.991044	0.00390713
gpeakneg5209	0.0012252	0.949939	0.0195148	-0.0370231	0.0394735	0.985659	0.00627318
gpeakneg5218	-0.00243026	0.89061	0.0176705	-0.0370638	0.0322033	0.974274	0.0113189
gpeakneg5285	0.0149938	0.168467	0.0108876	-0.0063455	0.0363332	0.878087	0.0564623
gpeakneg5292	0.0163144	0.500668	0.0242255	-0.0311667	0.0637955	0.878087	0.0564623
gpeakneg5302	0.0218106	0.188944	0.0166023	-0.0107293	0.0543504	0.878087	0.0564623
gpeakneg5307	0.00750167	0.745897	0.0231495	-0.0378705	0.0528738	0.955784	0.0196403
gpeakneg5316	0.0142791	0.485568	0.0204755	-0.0258522	0.0544105	0.878087	0.0564623
gpeakneg5322	0.0117292	0.566204	0.0204466	-0.0283454	0.0518038	0.878087	0.0564623
gpeakneg5323	0.0161827	0.296589	0.015504	-0.0142046	0.0465699	0.878087	0.0564623
gpeakneg5331	-0.000102327	0.994514	0.0148823	-0.0292712	0.0290665	0.995102	0.00213237
gpeakneg5336	-0.00262486	0.830913	0.0122926	-0.026718	0.0214683	0.958943	0.0182072
gpeakneg5361	-0.00656548	0.665055	0.0151647	-0.0362878	0.0231568	0.919866	0.0362756
gpeakneg5363	-0.000658293	0.967514	0.0161638	-0.0323387	0.0310221	0.992252	0.00337822
gpeakneg5373	0.00298803	0.903461	0.0246352	-0.0452961	0.0512722	0.976262	0.0104336
gpeakneg5385	0.0190489	0.431182	0.0241992	-0.0283807	0.0664784	0.878087	0.0564623
gpeakneg5386	-0.00204244	0.904416	0.0170082	-0.035378	0.0312931	0.976262	0.0104336
gpeakneg5400	-0.00324412	0.855368	0.0177981	-0.0381277	0.0316395	0.968864	0.013737
gpeakneg5410	0.0190628	0.217247	0.0154494	-0.0112176	0.0493431	0.878087	0.0564623
gpeakneg5416	-0.0041532	0.782668	0.0150563	-0.033663	0.0253566	0.958943	0.0182072
gpeakneg5450	-0.0150037	0.353973	0.0161868	-0.0467292	0.0167218	0.878087	0.0564623
gpeakneg5459	0.0178438	0.200846	0.0139498	-0.00949725	0.0451848	0.878087	0.0564623
gpeakneg5470	-0.00391218	0.826696	0.0178687	-0.0389342	0.0311098	0.958943	0.0182072
gpeakneg5502	-0.00168163	0.860298	0.00955501	-0.0204091	0.0170458	0.968864	0.013737
gpeakneg5503	-0.00734401	0.322733	0.00742675	-0.0219002	0.00721216	0.878087	0.0564623
gpeakneg5513	-8.1151e-05	0.995102	0.0132196	-0.0259911	0.0258288	0.995102	0.00213237
gpeakneg5512	0.00111065	0.934147	0.0134414	-0.025234	0.0274553	0.983333	0.0072992
gpeakneg5524	0.00445968	0.794479	0.0171197	-0.0290944	0.0380138	0.958943	0.0182072
gpeakneg5547	0.0159946	0.373377	0.0179681	-0.0192223	0.0512115	0.878087	0.0564623
gpeakneg5546	-0.00389774	0.804086	0.0157128	-0.0346942	0.0268987	0.958943	0.0182072
gpeakneg5647	-0.0171691	0.406545	0.020686	-0.0577129	0.0233747	0.878087	0.0564623
gpeakneg5660	-0.000205303	0.987263	0.0128607	-0.0254118	0.0250012	0.995102	0.00213237
gpeakneg5675	-0.0024784	0.823938	0.0111398	-0.024312	0.0193551	0.958943	0.0182072
gpeakneg5691	0.000768783	0.955782	0.013865	-0.0264061	0.0279437	0.985821	0.00620214
gpeakneg5701	0.00536939	0.703553	0.0141104	-0.0222864	0.0330252	0.929367	0.0318127

### Sheet: 10_lipid_enrichment_result
class	n_in_class	ES	NES	pval	FDR	-log10(FDR)
PC	45	0.555278	2.66258	0.00019996	0.0009998	3.00009
PC_P	26	-0.69764	-1.38254	0.00019996	0.0009998	3.00009
TAG	71	0.408959	1.11277	0.00019996	0.0009998	3.00009
dSM	32	0.59366	1.57719	0.00039992	0.0014997	2.824
dCer	20	0.58281	1.28408	0.0009998	0.0029994	2.52297
CE	5	0.661314	1.90393	0.0019996	0.004999	2.30112
PE_P	26	0.368736	1.69367	0.00239952	0.00514183	2.28888
PC_O	30	0.333937	1.65649	0.0105979	0.0176631	1.75293
PE	18	0.663081	1.24505	0.00959808	0.0176631	1.75293
LPC	19	-0.811918	-1.05319	0.0339932	0.0509898	1.29252
DAG	7	0.315339	1.04406	0.0705859	0.0962535	1.01658
FA	28	0.204296	0.8915	0.153569	0.191962	0.716786
CAR	17	-0.814748	-1.05288	0.172565	0.199114	0.700898
LPC_O	7	0.404672	0.960232	0.540692	0.579313	0.237087
LPE	9	-0.46875	-0.936093	1	1	0

### Sheet: 11_lipid_enrichment_result_cov_
class	n_in_class	ES	NES	pval	FDR	-log10(FDR)
dSM	32	0.721852	1.46809	0.00039992	0.0059988	2.22194
PC	45	0.421993	1.75049	0.0009998	0.0074985	2.12503
CAR	17	-0.545914	-1.15334	0.00239952	0.0104979	1.9789
PC_O	30	-0.328206	-1.37578	0.00279944	0.0104979	1.9789
CE	5	0.695944	1.64282	0.0175965	0.0329934	1.48157
PC_P	26	-0.527399	-1.49193	0.0173965	0.0329934	1.48157
PE_P	26	0.385694	1.60261	0.0135973	0.0329934	1.48157
dCer	20	0.522927	1.27257	0.0121976	0.0329934	1.48157
PE	18	0.692569	1.10803	0.0229954	0.0383257	1.41651
LPC_O	7	-0.822048	-1.16623	0.0683863	0.102579	0.988939
LPC	19	-0.867821	-1.05257	0.115577	0.157605	0.80243
LPE	9	-0.585653	-1.13127	0.157568	0.196961	0.705621
FA	28	0.41496	1.10092	0.281344	0.324627	0.488615
TAG	71	-0.419209	-0.968595	0.70186	0.751992	0.123787
DAG	7	-0.556497	-0.993499	1	1	0

### Sheet: 12_lipid_enrichment_result_cov_
class	n_in_class	ES	NES	pval	FDR	-log10(FDR)
PC	45	0.462744	2.39186	0.00019996	0.00074985	3.12503
PC_P	26	-0.706997	-1.35625	0.00019996	0.00074985	3.12503
TAG	71	0.553379	1.13613	0.00019996	0.00074985	3.12503
dSM	32	0.586626	1.84397	0.00019996	0.00074985	3.12503
PC_O	30	-0.516782	-1.32016	0.00439912	0.0131974	1.87951
PE_P	26	0.288371	1.4082	0.014797	0.0369926	1.43189
LPE	9	-0.670569	-1.09445	0.0175965	0.0377067	1.42358
dCer	20	0.641899	1.12683	0.0327934	0.0614877	1.21121
PE	18	0.740552	1.07117	0.0713857	0.118976	0.92454
CE	5	0.500912	1.29079	0.123775	0.185663	0.731275
LPC	19	-0.88348	-1.04579	0.156569	0.195711	0.708385
LPC_O	7	-0.681818	-1.13563	0.156369	0.195711	0.708385
DAG	7	0.305021	1.05169	0.206359	0.238106	0.623229
CAR	17	-0.665701	-1.05314	0.24815	0.265875	0.575322
FA	28	-0.27027	-0.915056	0.972605	0.972605	0.0120633

### Sheet: 13_mediation_analysis_result
prs	mediator	path	coef	se	pval	CI[2.5%]	CI[97.5%]	sig
BD_PRS	CE	CE_resid ~ X	0.0153157	0.040876	0.708115	-0.0650716	0.095703	No
		Direct	-0.0220569	0.0109446	0.0446197	-0.0435809	-0.000532923	Yes
		Indirect	0.000125717	0.000611086	0.8072	-0.000589892	0.00219769	No
		Total	-0.0219312	0.0109323	0.0455985	-0.0434308	-0.000431578	Yes
		Y ~ CE_resid	0.00764381	0.0142059	0.59086	-0.0202936	0.0355813	No
	PC	Direct	-0.021964	0.0108903	0.0444543	-0.0433807	-0.000547389	Yes
		Indirect	3.73089e-05	0.00080261	0.9784	-0.00129177	0.0023448	No
		PC_resid ~ X	0.029819	0.0358909	0.406622	-0.0407625	0.100401	No
		Total	-0.0219267	0.0108649	0.0443183	-0.0432932	-0.000560199	Yes
		Y ~ PC_resid	-0.000154545	0.016007	0.992302	-0.0316333	0.0313242	No
	PC_O	Direct	-0.0219539	0.0109123	0.044982	-0.0434139	-0.000493899	Yes
		Indirect	-0.000457946	0.00102814	0.634	-0.00399354	0.000643377	No
		PC_O_resid ~ X	-0.0297397	0.0385003	0.440352	-0.105453	0.045974	No
		Total	-0.0224119	0.0109042	0.0405673	-0.0438558	-0.000967894	Yes
		Y ~ PC_O_resid	0.01662	0.0149765	0.267854	-0.0128325	0.0460725	No
	PC_P	Direct	-0.0227974	0.0109279	0.0376719	-0.0442884	-0.00130636	Yes
		Indirect	0.000167028	0.000927951	0.878	-0.000964869	0.0038137	No
		PC_P_resid ~ X	-0.0101417	0.033436	0.761825	-0.0758966	0.0556133	No
		Total	-0.0226303	0.0109252	0.0390362	-0.0441158	-0.00114493	Yes
		Y ~ PC_P_resid	-0.0158935	0.0173254	0.359573	-0.0499656	0.0181785	No
	PE	Direct	-0.0229956	0.010857	0.0348559	-0.0443468	-0.00164452	Yes
		Indirect	0.00106893	0.00122845	0.29	-0.000359428	0.00491306	No
		PE_resid ~ X	0.052943	0.0471797	0.262542	-0.0398386	0.145725	No
		Total	-0.0219267	0.0108649	0.0443183	-0.0432932	-0.000560199	Yes
		Y ~ PE_resid	0.0186804	0.0121276	0.124359	-0.00516928	0.0425301	No
	PE_P	Direct	-0.0225868	0.0109227	0.039365	-0.044067	-0.00110654	Yes
		Indirect	0.000660073	0.00112618	0.4952	-0.00075941	0.00416031	No
		PE_P_resid ~ X	0.0772455	0.0428509	0.0722758	-0.00702321	0.161514	No
		Total	-0.0219267	0.0108649	0.0443183	-0.0432932	-0.000560199	Yes
		Y ~ PE_P_resid	0.00593652	0.0133563	0.656966	-0.0203294	0.0322024	No
	TAG	Direct	-0.0224969	0.0108976	0.039696	-0.0439278	-0.00106601	Yes
		Indirect	0.000570196	0.00105867	0.5388	-0.000635176	0.0041995	No
		TAG_resid ~ X	0.0547473	0.0415015	0.18795	-0.0268677	0.136362	No
		Total	-0.0219267	0.0108649	0.0443183	-0.0432932	-0.000560199	Yes
		Y ~ TAG_resid	0.00844372	0.0138158	0.541477	-0.0187259	0.0356134	No
	dCer	Direct	-0.0232406	0.0109014	0.0336947	-0.0446792	-0.00180192	Yes
		Indirect	0.00111575	0.00116401	0.256	-0.000229043	0.00479422	No
		Total	-0.0221248	0.0108813	0.0427565	-0.0435237	-0.000725923	Yes
		Y ~ dCer_resid	0.0159272	0.0135968	0.242213	-0.0108118	0.0426663	No
		dCer_resid ~ X	0.061501	0.0422155	0.146033	-0.0215188	0.144521	No
	dSM	Direct	-0.0228224	0.0109391	0.0376571	-0.0443353	-0.00130947	Yes
		Indirect	0.000208955	0.00066007	0.7172	-0.000471476	0.00258077	No
		Total	-0.0226134	0.0109207	0.0391023	-0.0440901	-0.00113678	Yes
		Y ~ dSM_resid	0.00727092	0.0163137	0.656086	-0.0248114	0.0393533	No
		dSM_resid ~ X	0.0245607	0.0355077	0.489572	-0.0452684	0.0943899	No
Lipid_BD_PRS	CE	CE_resid ~ X	-0.0221008	0.0411729	0.591753	-0.103072	0.0588703	No
		Direct	-0.00914658	0.0110806	0.409663	-0.030938	0.0126449	No
		Indirect	-0.000161579	0.000645939	0.8012	-0.00282371	0.000505925	No
		Total	-0.00930815	0.0110648	0.400774	-0.0310683	0.012452	No
		Y ~ CE_resid	0.00764381	0.0142059	0.59086	-0.0202936	0.0355813	No
	PC	Direct	-0.00937448	0.0108334	0.387432	-0.0306791	0.0119302	No
		Indirect	1.33985e-05	0.000745691	0.9848	-0.00142466	0.00181914	No
		PC_resid ~ X	-0.0220712	0.0355702	0.535322	-0.092022	0.0478796	No
		Total	-0.00936108	0.0108126	0.387199	-0.0306247	0.0119026	No
		Y ~ PC_resid	-0.000154545	0.016007	0.992302	-0.0316333	0.0313242	No
	PC_O	Direct	-0.00880017	0.0108512	0.417911	-0.03014	0.0125397	No
		Indirect	-0.000266995	0.000872993	0.7944	-0.00355437	0.000728312	No
		PC_O_resid ~ X	-0.0163342	0.0381493	0.668787	-0.0913577	0.0586893	No
		Total	-0.00906716	0.0108513	0.403943	-0.030407	0.0122727	No
		Y ~ PC_O_resid	0.01662	0.0149765	0.267854	-0.0128325	0.0460725	No
	PC_P	Direct	-0.00922776	0.0109002	0.397803	-0.0306643	0.0122088	No
		Indirect	0.000413468	0.000979172	0.6444	-0.000536937	0.00410628	No
		PC_P_resid ~ X	-0.0250893	0.0331391	0.449492	-0.0902605	0.0400819	No
		Total	-0.00881429	0.0108901	0.418828	-0.0302306	0.0126021	No
		Y ~ PC_P_resid	-0.0158935	0.0173254	0.359573	-0.0499656	0.0181785	No
	PE	Direct	-0.00926764	0.0107925	0.391073	-0.030492	0.0119567	No
		Indirect	-9.3443e-05	0.000991272	0.9412	-0.00250505	0.00173854	No
		PE_resid ~ X	-0.00501798	0.046819	0.914707	-0.0970903	0.0870543	No
		Total	-0.00936108	0.0108126	0.387199	-0.0306247	0.0119026	No
		Y ~ PE_resid	0.0186804	0.0121276	0.124359	-0.00516928	0.0425301	No
	PE_P	Direct	-0.00937939	0.0108247	0.386804	-0.030667	0.0119082	No
		Indirect	1.83024e-05	0.000561312	0.9732	-0.000923804	0.00161324	No
		PE_P_resid ~ X	0.00306047	0.0426403	0.942821	-0.0807942	0.0869151	No
		Total	-0.00936108	0.0108126	0.387199	-0.0306247	0.0119026	No
		Y ~ PE_P_resid	0.00593652	0.0133563	0.656966	-0.0203294	0.0322024	No
	TAG	Direct	-0.00920699	0.0108255	0.39562	-0.0304962	0.0120823	No
		Indirect	-0.0001541	0.000704051	0.922	-0.00274579	0.000624922	No
		TAG_resid ~ X	-0.0188844	0.0412002	0.646972	-0.099907	0.0621382	No
		Total	-0.00936108	0.0108126	0.387199	-0.0306247	0.0119026	No
		Y ~ TAG_resid	0.00844372	0.0138158	0.541477	-0.0187259	0.0356134	No
	dCer	Direct	-0.00958782	0.0108194	0.376121	-0.0308653	0.0116896	No
		Indirect	0.000196602	0.000809978	0.8112	-0.000915573	0.00274515	No
		Total	-0.00939122	0.0108242	0.386185	-0.0306779	0.0118954	No
		Y ~ dCer_resid	0.0159272	0.0135968	0.242213	-0.0108118	0.0426663	No
		dCer_resid ~ X	0.0122021	0.0419166	0.771139	-0.0702301	0.0946343	No
	dSM	Direct	-0.00919217	0.0108768	0.398611	-0.0305827	0.0121983	No
		Indirect	9.56926e-05	0.000604346	0.8792	-0.000678306	0.00218265	No
		Total	-0.00909648	0.0108629	0.402932	-0.0304595	0.0122665	No
		Y ~ dSM_resid	0.00727092	0.0163137	0.656086	-0.0248114	0.0393533	No
		dSM_resid ~ X	0.0127016	0.035162	0.718138	-0.0564477	0.0818509	No
Lipid_MDD_PRS	CE	CE_resid ~ X	-0.0497506	0.0384945	0.19705	-0.125454	0.0259532	No
		Direct	0.0129583	0.0103871	0.213016	-0.0074692	0.0333858	No
		Indirect	-0.000440462	0.000912193	0.5492	-0.0039183	0.000445002	No
		Total	0.0125178	0.010354	0.227467	-0.00784453	0.0328802	No
		Y ~ CE_resid	0.00764381	0.0142059	0.59086	-0.0202936	0.0355813	No
	PC	Direct	0.0125133	0.0103111	0.225706	-0.00776428	0.0327908	No
		Indirect	-1.76046e-05	0.00077681	0.966	-0.00209538	0.00142039	No
		PC_resid ~ X	-0.0268529	0.0338664	0.428354	-0.0934532	0.0397474	No
		Total	0.0124957	0.0102879	0.225312	-0.00773603	0.0327274	No
		Y ~ PC_resid	-0.000154545	0.016007	0.992302	-0.0316333	0.0313242	No
	PC_O	Direct	0.0127502	0.0102972	0.216442	-0.00750014	0.0330005	No
		Indirect	-0.000212493	0.000917949	0.8028	-0.00343113	0.000879668	No
		PC_O_resid ~ X	-0.0125309	0.036252	0.7298	-0.0838232	0.0587614	No
		Total	0.0125377	0.0102995	0.224283	-0.00771705	0.0327925	No
		Y ~ PC_O_resid	0.01662	0.0149765	0.267854	-0.0128325	0.0460725	No
	PC_P	Direct	0.0120166	0.0103357	0.245751	-0.00830961	0.0323429	No
		Indirect	0.000540912	0.00104296	0.5804	-0.000659275	0.00411982	No
		PC_P_resid ~ X	-0.0369409	0.0313796	0.239885	-0.0986517	0.02477	No
		Total	0.0125576	0.0103116	0.224098	-0.00772125	0.0328364	No
		Y ~ PC_P_resid	-0.0158935	0.0173254	0.359573	-0.0499656	0.0181785	No
	PE	Direct	0.0132357	0.0102762	0.198575	-0.00697327	0.0334448	No
		Indirect	-0.000740072	0.00104346	0.3996	-0.00410096	0.000511494	No
		PE_resid ~ X	-0.0381788	0.044547	0.391987	-0.125783	0.0494253	No
		Total	0.0124957	0.0102879	0.225312	-0.00773603	0.0327274	No
		Y ~ PE_resid	0.0186804	0.0121276	0.124359	-0.00516928	0.0425301	No
	PE_P	Direct	0.0125122	0.0102993	0.22522	-0.00774228	0.0327666	No
		Indirect	-1.64785e-05	0.000513515	0.9124	-0.0012678	0.000903448	No
		PE_P_resid ~ X	-0.00274903	0.0406117	0.946069	-0.0826142	0.0771162	No
		Total	0.0124957	0.0102879	0.225312	-0.00773603	0.0327274	No
		Y ~ PE_P_resid	0.00593652	0.0133563	0.656966	-0.0203294	0.0322024	No
	TAG	Direct	0.013177	0.0103375	0.203241	-0.00715234	0.0335064	No
		Indirect	-0.000681367	0.00118103	0.5424	-0.00429685	0.000799586	No
		TAG_resid ~ X	-0.0677979	0.039089	0.0836917	-0.144669	0.00907278	No
		Total	0.0124957	0.0102879	0.225312	-0.00773603	0.0327274	No
		Y ~ TAG_resid	0.00844372	0.0138158	0.541477	-0.0187259	0.0356134	No
	dCer	Direct	0.0132621	0.0103077	0.199054	-0.00700889	0.0335331	No
		Indirect	-0.000722762	0.00102833	0.3912	-0.00448777	0.000319685	No
		Total	0.0125393	0.010299	0.224203	-0.00771452	0.0327932	No
		Y ~ dCer_resid	0.0159272	0.0135968	0.242213	-0.0108118	0.0426663	No
		dCer_resid ~ X	-0.04273	0.0398643	0.28449	-0.121126	0.0356662	No
	dSM	Direct	0.0128015	0.0103309	0.216103	-0.0075154	0.0331185	No
		Indirect	-0.000219933	0.000728936	0.7312	-0.00312102	0.000496619	No
		Total	0.0125816	0.0103107	0.223172	-0.00769536	0.0328586	No
		Y ~ dSM_resid	0.00727092	0.0163137	0.656086	-0.0248114	0.0393533	No
		dSM_resid ~ X	-0.0270378	0.0333866	0.418569	-0.0926956	0.0386201	No
Lipid_SCZ_PRS	CE	CE_resid ~ X	-0.0200396	0.0378155	0.596489	-0.0944081	0.0543289	No
		Direct	-0.00579292	0.0101819	0.569754	-0.025817	0.0142312	No
		Indirect	-0.000148638	0.000626229	0.8828	-0.00240079	0.00055325	No
		Total	-0.00594155	0.0101676	0.559345	-0.0259373	0.0140542	No
		Y ~ CE_resid	0.00764381	0.0142059	0.59086	-0.0202936	0.0355813	No
	PC	Direct	-0.00593377	0.0101013	0.557287	-0.0257988	0.0139313	No
		Indirect	1.51356e-05	0.000720168	0.9688	-0.00143907	0.00170712	No
		PC_resid ~ X	-0.027063	0.0331222	0.414429	-0.0921997	0.0380736	No
		Total	-0.00591864	0.0100781	0.557383	-0.0257377	0.0139004	No
		Y ~ PC_resid	-0.000154545	0.016007	0.992302	-0.0316333	0.0313242	No
	PC_O	Direct	-0.00645373	0.0101035	0.523386	-0.0263233	0.0134158	No
		Indirect	0.000640357	0.00100219	0.4648	-0.000400507	0.00402292	No
		PC_O_resid ~ X	0.0373344	0.0354172	0.29253	-0.0323163	0.106985	No
		Total	-0.00581338	0.0100922	0.564959	-0.0256605	0.0140338	No
		Y ~ PC_O_resid	0.01662	0.0149765	0.267854	-0.0128325	0.0460725	No
	PC_P	Direct	-0.00553574	0.0101414	0.585506	-0.02548	0.0144085	No
		Indirect	-0.000528867	0.00106184	0.5772	-0.00459272	0.000585381	No
		PC_P_resid ~ X	0.0344916	0.0307556	0.262836	-0.0259922	0.0949753	No
		Total	-0.00606461	0.0101206	0.549394	-0.0259677	0.0138385	No
		Y ~ PC_P_resid	-0.0158935	0.0173254	0.359573	-0.0499656	0.0181785	No
	PE	Direct	-0.00423678	0.0101252	0.675876	-0.0241487	0.0156752	No
		Indirect	-0.00168186	0.00147483	0.1812	-0.00607086	0.00022595	No
		PE_resid ~ X	-0.0928828	0.0433398	0.0327705	-0.178113	-0.00765269	Yes
		Total	-0.00591864	0.0100781	0.557383	-0.0257377	0.0139004	No
		Y ~ PE_resid	0.0186804	0.0121276	0.124359	-0.00516928	0.0425301	No
	PE_P	Direct	-0.0058249	0.0100918	0.56417	-0.0256711	0.0140213	No
		Indirect	-9.37417e-05	0.000580985	0.9332	-0.00227541	0.000587692	No
		PE_P_resid ~ X	-0.0162453	0.0397124	0.682728	-0.0943419	0.0618513	No
		Total	-0.00591864	0.0100781	0.557383	-0.0257377	0.0139004	No
		Y ~ PE_P_resid	0.00593652	0.0133563	0.656966	-0.0203294	0.0322024	No
	TAG	Direct	-0.00545448	0.010121	0.59027	-0.0253582	0.0144492	No
		Indirect	-0.000464157	0.00103631	0.6312	-0.00370066	0.000808506	No
		TAG_resid ~ X	-0.05923	0.0382641	0.122517	-0.134479	0.0160186	No
		Total	-0.00591864	0.0100781	0.557383	-0.0257377	0.0139004	No
		Y ~ TAG_resid	0.00844372	0.0138158	0.541477	-0.0187259	0.0356134	No
	dCer	Direct	-0.00522561	0.0101061	0.605423	-0.0251002	0.014649	No
		Indirect	-0.000738974	0.00107649	0.4284	-0.00457682	0.000368036	No
		Total	-0.00596458	0.0100891	0.554765	-0.0258056	0.0138764	No
		Y ~ dCer_resid	0.0159272	0.0135968	0.242213	-0.0108118	0.0426663	No
		dCer_resid ~ X	-0.0477599	0.0389715	0.221185	-0.1244	0.0288805	No
	dSM	Direct	-0.00597205	0.0101175	0.555381	-0.0258692	0.0139251	No
		Indirect	0.000112928	0.000588731	0.854	-0.000595367	0.0021754	No
		Total	-0.00585913	0.0101034	0.562333	-0.0257283	0.0140101	No
		Y ~ dSM_resid	0.00727092	0.0163137	0.656086	-0.0248114	0.0393533	No
		dSM_resid ~ X	0.0150468	0.032683	0.645517	-0.0492274	0.0793211	No
MDD_PRS	CE	CE_resid ~ X	-0.00385409	0.040096	0.923478	-0.0827073	0.0749991	No
		Direct	-0.00360902	0.010791	0.738238	-0.0248309	0.0176129	No
		Indirect	-2.93668e-05	0.000571589	0.962	-0.00163436	0.000895199	No
		Total	-0.00363838	0.0107801	0.73593	-0.0248386	0.0175619	No
		Y ~ CE_resid	0.00764381	0.0142059	0.59086	-0.0202936	0.0355813	No
	PC	Direct	-0.00303864	0.0107054	0.776694	-0.0240915	0.0180143	No
		Indirect	-1.77348e-07	0.00059428	0.9976	-0.00126387	0.00125918	No
		PC_resid ~ X	0.00121232	0.0351546	0.972509	-0.0679212	0.0703458	No
		Total	-0.00303882	0.0106905	0.776379	-0.0240623	0.0179847	No
		Y ~ PC_resid	-0.000154545	0.016007	0.992302	-0.0316333	0.0313242	No
	PC_O	Direct	-0.00311814	0.0107294	0.771513	-0.0242185	0.0179823	No
		Indirect	-0.000282711	0.000873513	0.7236	-0.00348602	0.000671543	No
		PC_O_resid ~ X	-0.0171177	0.0376887	0.649968	-0.0912354	0.057	No
		Total	-0.00340085	0.0107295	0.751456	-0.0245012	0.0176995	No
		Y ~ PC_O_resid	0.01662	0.0149765	0.267854	-0.0128325	0.0460725	No
	PC_P	Direct	-0.00371339	0.0107552	0.730097	-0.0248646	0.0174378	No
		Indirect	0.000121163	0.000801519	0.9092	-0.000900079	0.00297362	No
		PC_P_resid ~ X	-0.0075884	0.0327181	0.816722	-0.0719315	0.0567547	No
		Total	-0.00359223	0.0107521	0.738502	-0.0247372	0.0175527	No
		Y ~ PC_P_resid	-0.0158935	0.0173254	0.359573	-0.0499656	0.0181785	No
	PE	Direct	-0.00380086	0.0106809	0.722158	-0.0248057	0.017204	No
		Indirect	0.000762048	0.00121543	0.4464	-0.000692996	0.00470641	No
		PE_resid ~ X	0.0403647	0.0461994	0.382859	-0.0504891	0.131218	No
		Total	-0.00303882	0.0106905	0.776379	-0.0240623	0.0179847	No
		Y ~ PE_resid	0.0186804	0.0121276	0.124359	-0.00516928	0.0425301	No
	PE_P	Direct	-0.00340302	0.0107306	0.751328	-0.0245056	0.0176996	No
		Indirect	0.000364202	0.000890877	0.69	-0.00069393	0.00345152	No
		PE_P_resid ~ X	0.0583066	0.0420081	0.165998	-0.0243048	0.140918	No
		Total	-0.00303882	0.0106905	0.776379	-0.0240623	0.0179847	No
		Y ~ PE_P_resid	0.00593652	0.0133563	0.656966	-0.0203294	0.0322024	No
	TAG	Direct	-0.00309304	0.0107001	0.772698	-0.0241357	0.0179496	No
		Indirect	5.42197e-05	0.000700461	0.9428	-0.00110702	0.00203584	No
		TAG_resid ~ X	0.00639626	0.0407077	0.875233	-0.0736578	0.0864503	No
		Total	-0.00303882	0.0106905	0.776379	-0.0240623	0.0179847	No
		Y ~ TAG_resid	0.00844372	0.0138158	0.541477	-0.0187259	0.0356134	No
	dCer	Direct	-0.00312323	0.0107022	0.770586	-0.0241702	0.0179237	No
		Indirect	0.000226462	0.000878997	0.8184	-0.000922497	0.00303826	No
		Total	-0.00289676	0.0107061	0.786877	-0.0239512	0.0181577	No
		Y ~ dCer_resid	0.0159272	0.0135968	0.242213	-0.0108118	0.0426663	No
		dCer_resid ~ X	0.0141549	0.0414185	0.732735	-0.0672977	0.0956076	No
	dSM	Direct	-0.00323234	0.0107574	0.763989	-0.024388	0.0179233	No
		Indirect	-2.66339e-05	0.000579997	0.9984	-0.00159499	0.000938733	No
		Total	-0.00325897	0.0107452	0.76184	-0.0243904	0.0178725	No
		Y ~ dSM_resid	0.00727092	0.0163137	0.656086	-0.0248114	0.0393533	No
		dSM_resid ~ X	-0.00367693	0.0347572	0.915809	-0.0720302	0.0646764	No
SCZ_PRS	CE	CE_resid ~ X	-0.0254054	0.0400714	0.526483	-0.10421	0.0533995	No
		Direct	0.0272205	0.0107013	0.0113912	0.00617485	0.0482661	Yes
		Indirect	-0.000224723	0.000645682	0.7532	-0.00284951	0.000422414	No
		Total	0.0269957	0.0106863	0.0119607	0.00597997	0.0480115	Yes
		Y ~ CE_resid	0.00764381	0.0142059	0.59086	-0.0202936	0.0355813	No
	PC	Direct	0.0261662	0.0106342	0.0143404	0.00525326	0.0470791	Yes
		Indirect	-5.77657e-05	0.000772434	0.998	-0.00216861	0.0011656	No
		PC_resid ~ X	0.0301092	0.035138	0.392077	-0.0389916	0.09921	No
		Total	0.0261084	0.0106089	0.0143224	0.00524546	0.0469713	Yes
		Y ~ PC_resid	-0.000154545	0.016007	0.992302	-0.0316333	0.0313242	No
	PC_O	Direct	0.0261577	0.0106166	0.0142137	0.00527912	0.0470363	Yes
		Indirect	-4.54949e-05	0.0008057	0.98	-0.00208713	0.0014013	No
		PC_O_resid ~ X	-0.0027146	0.0376231	0.942521	-0.0767032	0.0712741	No
		Total	0.0261122	0.0106205	0.0144159	0.00522615	0.0469983	Yes
		Y ~ PC_O_resid	0.01662	0.0149765	0.267854	-0.0128325	0.0460725	No
	PC_P	Direct	0.0255438	0.0106726	0.0172079	0.00455483	0.0465327	Yes
		Indirect	0.000403611	0.000959072	0.7044	-0.000596044	0.00399117	No
		PC_P_resid ~ X	-0.0288917	0.032654	0.376866	-0.0931088	0.0353255	No
		Total	0.0259474	0.0106559	0.0153774	0.0049915	0.0469033	Yes
		Y ~ PC_P_resid	-0.0158935	0.0173254	0.359573	-0.0499656	0.0181785	No
	PE	Direct	0.0247696	0.0106463	0.020541	0.0038329	0.0457063	Yes
		Indirect	0.00133882	0.00139139	0.2472	-0.000380807	0.00579464	No
		PE_resid ~ X	0.0836825	0.0460631	0.0700935	-0.00690329	0.174268	No
		Total	0.0261084	0.0106089	0.0143224	0.00524546	0.0469713	Yes
		Y ~ PE_resid	0.0186804	0.0121276	0.124359	-0.00516928	0.0425301	No
	PE_P	Direct	0.0259148	0.0106421	0.0153722	0.00498621	0.0468433	Yes
		Indirect	0.000193624	0.000771419	0.7432	-0.00080035	0.00265075	No
		PE_P_resid ~ X	0.0488899	0.0420642	0.245895	-0.0338318	0.131612	No
		Total	0.0261084	0.0106089	0.0143224	0.00524546	0.0469713	Yes
		Y ~ PE_P_resid	0.00593652	0.0133563	0.656966	-0.0203294	0.0322024	No
	TAG	Direct	0.025864	0.0106309	0.0154645	0.00495753	0.0467706	Yes
		Indirect	0.000244353	0.000807921	0.7636	-0.000677818	0.00304089	No
		TAG_resid ~ X	0.0353191	0.0406887	0.385954	-0.0446976	0.115336	No
		Total	0.0261084	0.0106089	0.0143224	0.00524546	0.0469713	Yes
		Y ~ TAG_resid	0.00844372	0.0138158	0.541477	-0.0187259	0.0356134	No
	dCer	Direct	0.0250329	0.0106734	0.019553	0.00404263	0.0460232	Yes
		Indirect	0.000957508	0.00113668	0.33	-0.000544799	0.00418992	No
		Total	0.0259904	0.0106246	0.0149131	0.00509631	0.0468845	Yes
		Y ~ dCer_resid	0.0159272	0.0135968	0.242213	-0.0108118	0.0426663	No
		dCer_resid ~ X	0.0740569	0.0412616	0.0735223	-0.0070872	0.155201	No
	dSM	Direct	0.0258831	0.0106529	0.0156039	0.00493286	0.0468332	Yes
		Indirect	0.000110851	0.000586352	0.8288	-0.00053254	0.00222447	No
		Total	0.0259939	0.0106363	0.0150109	0.00507658	0.0469112	Yes
		Y ~ dSM_resid	0.00727092	0.0163137	0.656086	-0.0248114	0.0393533	No
		dSM_resid ~ X	0.0178808	0.0346733	0.606385	-0.0503074	0.0860691	No
